# Clinical validation of large-scale functional assays: insights from 2,120 gene-truthset-assay evaluations

**DOI:** 10.64898/2026.07.10.26357766

**Authors:** Sophie Allen, Charlie F. Rowlands, Zeid Kuzbari, Alice Garrett, Miranda Durkie, George J. Burghel, Rachel Robinson, Alison Callaway, Joanne Field, Bethan Frugtniet, Sheila Palmer-Smith, Jonathan Grant, Judith Pagan, Elizabeth Johnston, Trudi McDevitt, Lowri Hughes, Laura Yarram-Smith, Peter Logan, Laura Reed, Katie Snape, Terri McVeigh, Helen Hanson, Frederick P. Roth, Lea M. Starita, Douglas M. Fowler, Rehan Villani, Amanda B. Spurdle, David J. Adams, Greg Findlay, Clare Turnbull, CanVIG-UK

## Abstract

**Background:** Clear guidance is lacking regarding how ‘truthset’ variants should be used for clinical validation of functional assays, namely determining the allocatable evidence points (EPs) towards clinical classification. It is argued that assays should be validated using truthsets of missense variants, as this is the variant type for which classification is most impacted by functional data. EPs will be influenced by both the number of available ‘truthset’ variants and their concordance with assay readouts.

**Methods:** We first reviewed 112 sets of ClinGen gene-specific classification specifications (CSPECs) to assess methodologies they applied for truthset assembly and clinical validation of assays.

We then proposed differing rules regarding variant type and stringency of classification by which truthsets might be assembled using ClinVar-extracted classifications. We then examined augmentation of ClinVar-classified truthsets with ‘proxy-clinical’ benign-classified missense variants systematically assembled applying ACMG/AMP rules (of differing stringencies). In total, these constituted 70 basic approaches to ClinVar-based truthset assembly, which we applied to *VHL, BRCA1, BRCA2* and *RAD51C*. We additionally analysed the impact on the size of the truthsets of changing the specified phenotypes against which ClinVar classification had been submitted. We then applied these truthsets to quantify concordance and allocatable EPs for five large-scale multiplexed functional assays for *VHL*, *BRCA1*, *BRCA2*, and *RAD51C*.

**Results:** The EPs from clinical validation of each assay varied widely according to which truthset was used across 2,120 permutations of gene-truthset-assay combinations. For example, sequentially applying 700 different ClinVar-based truthsets to 2,268 VHL assay variant readouts (70 basic ClinVar-based approaches, augmented by examining 5 different phenotypes for each basic approach, and separate validation against two defined deleterious zones), the evidence strength allocatable for pathogenicity ranged from nil to strong evidence (0.0 to 5.6 EPs); for benignity it ranged from supporting to strong evidence (-1.5 to -6.4 EPs). Clinical validation using truthsets comprising just ClinVar-classified missense variants typically resulted in lower EPs than truthsets comprising protein truncating (PTV) and synonymous variants; this was more due to paucity of ClinVar-classified missense truthset variants than poorer concordance. Augmentation with larger ‘proxy-clinical’ benign-classified missense truthsets typically improved evidence allocatable for pathogenicity, with improved power negating modest reduction in concordance.

**Conclusions:** EPs can be improved by augmentation with systematically-generated ‘proxy-clinical’ benign-classified missense variants and/or reduction of truthset stringency. Explicit prescriptive clinical guidance is urgently required to improve consistency in clinical validation of functional assays and consequent evidence application for clinical variant classification.

## Supplementary Tables for "Clinical validation of large-scale functional assays: insights from 2,120 gene-truthset-assay evaluations"

### Sheet: Table_S1
Supplementary Table 1: Summary of total variants applicable under each filtering criteria for each assay
Gene		VHL		BRCA1		BRCA2 (Sahu et al)		BRCA2 (Huang et al)		RAD51C
Date of censoring of ClinVar		30th June 2024	2nd June 2025	5th August 2018	2nd June 2025	6th January 2025	2nd June 2025	6th January 2025	2nd June 2025	1st October 2024	2nd June 2025
ClinVar Type	Missense	533	574	441	931	1790	1896	1770	1870	1044	1110
	PTV/Synonymous	251	274	309	494	869	911	901	945	774	800
ClinVar Submitters	≥1 star	924	1005	855	1741	2714	2869	2830	2992	2110	2229
	≥2 star	402	440	398	720	1323	1401	1345	1435	992	1019
	≥3 star	0	24	198	232	359	359	365	365	0	0
ClinVar Classification Strength	P/LP and B/LB, soft-conflicts included	527	594	555	1353	1351	1413	1460	1528	1099	1208
	P/LP and B/LB, no soft-conflicts	443	490	479	970	984	1017	1077	1123	915	966
	P and B only	122	167	216	278	298	301	316	318	122	122
ClinVar Phenotypic Association	von Hippel-Lindau/VHL syndrome	850	910	NA	NA	NA	NA	NA	NA	NA	NA
	Type 1 VHL syndrome	7	18	NA	NA	NA	NA	NA	NA	NA	NA
	Type 2 VHL syndrome	24	30	NA	NA	NA	NA	NA	NA	NA	NA
	Chuvash Polycythaemia	783	838	NA	NA	NA	NA	NA	NA	NA	NA
Total variants with ClinVar classification and assay score		941	1017	913	1769	2751	2902	2872	3027	2118	2236

### Sheet: Table_S2
Supplementary Table 2: All 2,120 variant truthset combinations defined for VHL, BRCA1, BRCA2, and RAD51C. EP_PS3 = Evidence points for PS3; EP_BS3 = Evidence points for BS3. Two options are provided for truthset analysis for VHL and RAD51C based on how the function score range for loss of function variants is defined. For all genes, truthsets have been defined using a) a ClinVar download saved prior to publication date, and b) using a single ClinVar download from June 2025. (1) Truncating variant which is eligible for PVS1 and PM2 per VCEP specifications, and attains predictive evidence towards pathogenicity (using REVEL or BayesDel, noAF). (2) Synonymous variant per protein impact, and maximum SpliceAI score is ≤0.1. Systematically classified benign truthsets were defined as follows: (1) Attains BA1 in any non-founder population in gnomAD v4.1. (2) Attains BS1_strong in any non-founder population in gnomAD v4.1 and benign evidence from either REVEL (≤0.290) or BayesDel noAF (≤0.15 for BRCA1 and ≤0.18 for BRCA2, ≤-0.18 for VHL and RAD51C). (3) Attains BS1_sup in any non-founder population in gnomAD v4.1 and benign evidence from at least one predictive tool. (4) Attains BS1_sup in any non-founder population in gnomAD v4.1 and/or benign evidence from at least one predictive tool.
Gene	LOF zone	ClinVar version	Variant Type	Source (pathogenic)	Source (benign)	ClinVar class	ClinVar Soft-Conflicts	ClinVar stars	ClinVar phenotype	Truthset variants		FalsePositiveRatepathogenicity	FalsePositiveRatebenignity	Balanced accuracy	Deleterious;pathogenic	Deleterious;benign	Intermediate;pathogenic	Intermediate;benign	Neutral;pathogenic	Neutral;benign	P1_prior	P2_posterior_path	P2_posterior_benign	OddsPath	OddsBen	EP_PS3	EP_BS3	ClinVar version	Truthset variants		FalsePositiveRatepathogenicity	FalsePositiveRatebenignity	Balanced accuracy	Deleterious;pathogenic	Deleterious;benign	Intermediate;pathogenic	Intermediate;benign	Neutral;pathogenic	Neutral;benign	P1_prior	P2_posterior_path	P2_posterior_benign	OddsPath	OddsBen	EP_PS3	EP_BS3
										Pathogenic	Benign																		Pathogenic	Benign
VHL	LOF1+LOF2	30th June 2024	PTVs + Synonymous	Systematically-ACMG-classified(1)	Systematically-ACMG-classified(2)	NA	NA	NA	NA	68	369	0.0294118	0.0139276	0.97833	66	5	0	10	2	354	0.155606	0.916667	0.00840336	59.6912	0.045987	5.58351	-4.20471	2nd June 2025	68	369	0.0294118	0.0139276	0.97833	66	5	0	10	2	354	0.155606	0.916667	0.00840336	59.6912	0.045987	5.58351	-4.20471
VHL	LOF1+LOF2	30th June 2024	All	ClinVar	ClinVar	P/LP and B/LB	Yes	Any	Any	257	270	0.197531	0.0311284	0.88567	195	8	14	13	48	249	0.487666	0.955882	0.16443	22.7626	0.206741	4.26715	-2.15232	2nd June 2025	267	326	0.207171	0.0321543	0.880337	199	10	16	15	52	301	0.450253	0.947619	0.149718	22.0885	0.214989	4.2261	-2.0989
VHL	LOF1+LOF2	30th June 2024	All	ClinVar	ClinVar	P/LP and B/LB	Yes	Any	von Hippel-Lindau Syndrome	233	246	0.20362	0.025641	0.88537	176	6	12	12	45	228	0.48643	0.961749	0.167883	26.5457	0.213011	4.47708	-2.11152	2nd June 2025	244	288	0.213043	0.0289855	0.878986	181	8	14	12	49	268	0.458647	0.952632	0.157233	23.7377	0.22021	4.32442	-2.06614
VHL	LOF1+LOF2	30th June 2024	All	ClinVar	ClinVar	P/LP and B/LB	Yes	Any	Type 1 von Hippel-Lindau Syndrome	7	246	0.142857	0.025641	0.915751	6	6	0	12	1	228	0.027668	0.461538	0.00869565	30.1224	0.308271	4.64967	-1.60681	2nd June 2025	17	288	0.0625	0.0289855	0.954257	15	8	1	12	1	268	0.0557377	0.625	0.00740741	28.2353	0.126427	4.56133	-2.82384
VHL	LOF1+LOF2	30th June 2024	All	ClinVar	ClinVar	P/LP and B/LB	Yes	Any	Type 2 von Hippel-Lindau Syndrome	21	246	0.111111	0.025641	0.931624	16	6	3	12	2	228	0.0786517	0.695652	0.012987	26.7755	0.154135	4.48885	-2.55326	2nd June 2025	26	288	0.0952381	0.0289855	0.937888	19	8	5	12	2	268	0.0828025	0.678571	0.0110701	23.3846	0.123995	4.30395	-2.85036
VHL	LOF1+LOF2	30th June 2024	All	ClinVar	ClinVar	P/LP and B/LB	Yes	Any	Chuvash Polycythemia	178	242	0.227545	0.0217391	0.875358	129	5	11	12	38	225	0.42381	0.955556	0.147727	29.2303	0.235655	4.60862	-1.97358	2nd June 2025	191	281	0.230337	0.0260223	0.87182	137	7	13	12	41	262	0.404661	0.944828	0.138158	25.1944	0.235842	4.40574	-1.9725
VHL	LOF1+LOF2	30th June 2024	All	ClinVar	ClinVar	P/LP and B/LB	No	Any	Any	212	231	0.134328	0.0316742	0.916999	174	7	11	10	27	214	0.478555	0.956044	0.115702	23.6993	0.142567	4.32221	-2.65978	2nd June 2025	222	268	0.146919	0.0313725	0.910854	180	8	11	13	31	247	0.453061	0.952381	0.114695	24.1441	0.156399	4.3476	-2.53335
VHL	LOF1+LOF2	30th June 2024	All	ClinVar	ClinVar	P/LP and B/LB	No	Any	von Hippel-Lindau Syndrome	188	207	0.134078	0.0252525	0.920335	155	5	9	9	24	193	0.475949	0.962733	0.114679	28.4441	0.142625	4.57139	-2.65923	2nd June 2025	199	230	0.147368	0.0272727	0.912679	162	6	9	10	28	214	0.463869	0.95858	0.119342	26.748	0.156624	4.48745	-2.53139
VHL	LOF1+LOF2	30th June 2024	All	ClinVar	ClinVar	P/LP and B/LB	No	Any	Type 1 von Hippel-Lindau Syndrome	6	207	0	0.0252525	0.987374	6	5	0	9	0	193	0.028169	0.5	0.00515464	34.5	0.178756	4.83495	-2.35091	2nd June 2025	16	230	0	0.0272727	0.986364	15	6	1	10	0	214	0.0650407	0.681818	0.00465116	30.8036	0.0671729	4.6802	-3.68733
VHL	LOF1+LOF2	30th June 2024	All	ClinVar	ClinVar	P/LP and B/LB	No	Any	Type 2 von Hippel-Lindau Syndrome	20	207	0.0588235	0.0252525	0.957962	16	5	3	9	1	193	0.0881057	0.727273	0.0102564	27.6	0.107254	4.53026	-3.04841	2nd June 2025	24	230	0.0952381	0.0272727	0.938745	19	6	3	10	2	214	0.0944882	0.730769	0.0138249	26.0119	0.134346	4.44934	-2.74089
VHL	LOF1+LOF2	30th June 2024	All	ClinVar	ClinVar	P/LP and B/LB	No	Any	Chuvash Polycythemia	141	203	0.135338	0.0206186	0.922022	115	4	8	9	18	190	0.409884	0.958333	0.0909091	33.1135	0.143972	4.77894	-2.6464	2nd June 2025	153	224	0.144828	0.0233645	0.915904	124	5	8	10	21	209	0.405836	0.953846	0.0952381	30.2571	0.154111	4.65576	-2.55348
VHL	LOF1+LOF2	30th June 2024	All	ClinVar	ClinVar	P and B	No	Any	Any	155	0	0.0536913	NA	NA	141	0	6	0	8	0	1	0.992958	1	0	NA	NA	NA	2nd June 2025	158	9	0.0592105	0	0.970395	143	0	6	1	9	8	0.946108	0.993056	0.555556	8.14557	0.0712025	NA	NA
VHL	LOF1+LOF2	30th June 2024	All	ClinVar	ClinVar	P and B	No	Any	von Hippel-Lindau Syndrome	148	0	0.056338	NA	NA	134	0	6	0	8	0	1	0.992593	1	0	NA	NA	NA	2nd June 2025	151	8	0.062069	0	0.968966	136	0	6	1	9	7	0.949686	0.992701	0.588235	7.2053	0.0756859	NA	NA
VHL	LOF1+LOF2	30th June 2024	All	ClinVar	ClinVar	P and B	No	Any	Type 1 von Hippel-Lindau Syndrome	5	0	0	NA	NA	5	0	0	0	0	0	1	0.833333	1	0	NA	NA	NA	2nd June 2025	13	8	0	0	1	12	0	1	1	0	7	0.619048	0.923077	0.125	7.38462	0.0879121	NA	NA
VHL	LOF1+LOF2	30th June 2024	All	ClinVar	ClinVar	P and B	No	Any	Type 2 von Hippel-Lindau Syndrome	20	0	0.0588235	NA	NA	16	0	3	0	1	0	1	0.941176	1	0	NA	NA	NA	2nd June 2025	24	8	0.0952381	0	0.952381	19	0	3	1	2	7	0.75	0.95	0.3	6.33333	0.142857	NA	NA
VHL	LOF1+LOF2	30th June 2024	All	ClinVar	ClinVar	P and B	No	Any	Chuvash Polycythemia	116	0	0.0636364	NA	NA	103	0	6	0	7	0	1	0.990385	1	0	NA	NA	NA	2nd June 2025	122	8	0.0689655	0	0.965517	108	0	6	1	8	7	0.938462	0.990826	0.5625	7.08197	0.0843091	NA	NA
VHL	LOF1+LOF2	30th June 2024	All	ClinVar	ClinVar	P/LP and B/LB	Yes	≥1	Any	241	270	0.184211	0.0311284	0.892331	186	8	13	13	42	249	0.471624	0.953846	0.14726	23.1535	0.193471	4.29039	-2.2429	2nd June 2025	256	326	0.190871	0.0321543	0.888487	195	10	15	15	46	301	0.439863	0.946602	0.135057	22.5746	0.198842	4.25582	-2.20551
VHL	LOF1+LOF2	30th June 2024	All	ClinVar	ClinVar	P/LP and B/LB	Yes	≥1	von Hippel-Lindau Syndrome	222	246	0.190476	0.025641	0.891941	170	6	12	12	40	228	0.474359	0.960452	0.152416	26.9112	0.199265	4.49575	-2.20261	2nd June 2025	236	288	0.198198	0.0289855	0.886408	178	8	14	12	44	268	0.450382	0.951872	0.14377	24.1356	0.204908	4.34712	-2.16448
VHL	LOF1+LOF2	30th June 2024	All	ClinVar	ClinVar	P/LP and B/LB	Yes	≥1	Type 1 von Hippel-Lindau Syndrome	7	246	0.142857	0.025641	0.915751	6	6	0	12	1	228	0.027668	0.461538	0.00869565	30.1224	0.308271	4.64967	-1.60681	2nd June 2025	17	288	0.0625	0.0289855	0.954257	15	8	1	12	1	268	0.0557377	0.625	0.00740741	28.2353	0.126427	4.56133	-2.82384
VHL	LOF1+LOF2	30th June 2024	All	ClinVar	ClinVar	P/LP and B/LB	Yes	≥1	Type 2 von Hippel-Lindau Syndrome	21	246	0.111111	0.025641	0.931624	16	6	3	12	2	228	0.0786517	0.695652	0.012987	26.7755	0.154135	4.48885	-2.55326	2nd June 2025	26	288	0.0952381	0.0289855	0.937888	19	8	5	12	2	268	0.0828025	0.678571	0.0110701	23.3846	0.123995	4.30395	-2.85036
VHL	LOF1+LOF2	30th June 2024	All	ClinVar	ClinVar	P/LP and B/LB	Yes	≥1	Chuvash Polycythemia	177	242	0.228916	0.0217391	0.874673	128	5	11	12	38	225	0.422434	0.955224	0.147727	29.1676	0.236987	4.60569	-1.96588	2nd June 2025	191	281	0.230337	0.0260223	0.87182	137	7	13	12	41	262	0.404661	0.944828	0.138158	25.1944	0.235842	4.40574	-1.9725
VHL	LOF1+LOF2	30th June 2024	All	ClinVar	ClinVar	P/LP and B/LB	No	≥1	Any	196	231	0.112903	0.0316742	0.927711	165	7	10	10	21	214	0.459016	0.953757	0.0932203	24.308	0.121162	4.35684	-2.88193	2nd June 2025	211	268	0.124378	0.0313725	0.922125	176	8	10	13	25	247	0.440501	0.951351	0.0952381	24.8383	0.133699	4.3863	-2.74748
VHL	LOF1+LOF2	30th June 2024	All	ClinVar	ClinVar	P/LP and B/LB	No	≥1	von Hippel-Lindau Syndrome	177	207	0.113095	0.0252525	0.930826	149	5	9	9	19	193	0.460938	0.96129	0.0938967	29.0424	0.121191	4.59981	-2.8816	2nd June 2025	191	230	0.126374	0.0272727	0.923177	159	6	9	10	23	214	0.453682	0.957831	0.10084	27.3523	0.135049	4.51795	-2.73376
VHL	LOF1+LOF2	30th June 2024	All	ClinVar	ClinVar	P/LP and B/LB	No	≥1	Type 1 von Hippel-Lindau Syndrome	6	207	0	0.0252525	0.987374	6	5	0	9	0	193	0.028169	0.5	0.00515464	34.5	0.178756	4.83495	-2.35091	2nd June 2025	16	230	0	0.0272727	0.986364	15	6	1	10	0	214	0.0650407	0.681818	0.00465116	30.8036	0.0671729	4.6802	-3.68733
VHL	LOF1+LOF2	30th June 2024	All	ClinVar	ClinVar	P/LP and B/LB	No	≥1	Type 2 von Hippel-Lindau Syndrome	20	207	0.0588235	0.0252525	0.957962	16	5	3	9	1	193	0.0881057	0.727273	0.0102564	27.6	0.107254	4.53026	-3.04841	2nd June 2025	24	230	0.0952381	0.0272727	0.938745	19	6	3	10	2	214	0.0944882	0.730769	0.0138249	26.0119	0.134346	4.44934	-2.74089
VHL	LOF1+LOF2	30th June 2024	All	ClinVar	ClinVar	P/LP and B/LB	No	≥1	Chuvash Polycythemia	140	203	0.136364	0.0206186	0.921509	114	4	8	9	18	190	0.408163	0.957983	0.0909091	33.06	0.145	4.77673	-2.63668	2nd June 2025	153	224	0.144828	0.0233645	0.915904	124	5	8	10	21	209	0.405836	0.953846	0.0952381	30.2571	0.154111	4.65576	-2.55348
VHL	LOF1+LOF2	30th June 2024	All	ClinVar	ClinVar	P and B	No	≥1	Any	148	0	0.0492958	NA	NA	135	0	6	0	7	0	1	0.992647	1	0	NA	NA	NA	2nd June 2025	154	9	0.0540541	0	0.972973	140	0	6	1	8	8	0.944785	0.992908	0.529412	8.18182	0.0657468	NA	NA
VHL	LOF1+LOF2	30th June 2024	All	ClinVar	ClinVar	P and B	No	≥1	von Hippel-Lindau Syndrome	142	0	0.0514706	NA	NA	129	0	6	0	7	0	1	0.992308	1	0	NA	NA	NA	2nd June 2025	148	8	0.056338	0	0.971831	134	0	6	1	8	7	0.948718	0.992593	0.5625	7.24324	0.0694981	NA	NA
VHL	LOF1+LOF2	30th June 2024	All	ClinVar	ClinVar	P and B	No	≥1	Type 1 von Hippel-Lindau Syndrome	5	0	0	NA	NA	5	0	0	0	0	0	1	0.833333	1	0	NA	NA	NA	2nd June 2025	13	8	0	0	1	12	0	1	1	0	7	0.619048	0.923077	0.125	7.38462	0.0879121	NA	NA
VHL	LOF1+LOF2	30th June 2024	All	ClinVar	ClinVar	P and B	No	≥1	Type 2 von Hippel-Lindau Syndrome	20	0	0.0588235	NA	NA	16	0	3	0	1	0	1	0.941176	1	0	NA	NA	NA	2nd June 2025	24	8	0.0952381	0	0.952381	19	0	3	1	2	7	0.75	0.95	0.3	6.33333	0.142857	NA	NA
VHL	LOF1+LOF2	30th June 2024	All	ClinVar	ClinVar	P and B	No	≥1	Chuvash Polycythemia	115	0	0.0642202	NA	NA	102	0	6	0	7	0	1	0.990291	1	0	NA	NA	NA	2nd June 2025	122	8	0.0689655	0	0.965517	108	0	6	1	8	7	0.938462	0.990826	0.5625	7.08197	0.0843091	NA	NA
VHL	LOF1+LOF2	30th June 2024	All	ClinVar	ClinVar	P/LP and B/LB	No	≥2	Any	111	124	0.0384615	0.00847458	0.976532	100	1	7	6	4	117	0.47234	0.980392	0.0409836	55.8559	0.04774	5.49283	-4.15363	2nd June 2025	126	146	0.0504202	0.0143885	0.967596	113	2	7	7	6	137	0.463235	0.974138	0.0486111	43.6455	0.0592052	5.15602	-3.85974
VHL	LOF1+LOF2	30th June 2024	All	ClinVar	ClinVar	P/LP and B/LB	No	≥2	von Hippel-Lindau Syndrome	110	123	0.038835	0.00854701	0.976309	99	1	7	6	4	116	0.472103	0.980198	0.0413223	55.35	0.0481975	5.48041	-4.14061	2nd June 2025	124	145	0.0512821	0.0144928	0.967113	111	2	7	7	6	136	0.460967	0.973684	0.048951	43.2661	0.0601874	5.1441	-3.83727
VHL	LOF1+LOF2	30th June 2024	All	ClinVar	ClinVar	P/LP and B/LB	No	≥2	Type 1 von Hippel-Lindau Syndrome	5	123	0	0.00854701	0.995726	5	1	0	6	0	116	0.0390625	0.714286	0.00854701	61.5	0.212069	5.62427	-2.11757	2nd June 2025	15	145	0	0.0144928	0.992754	14	2	1	7	0	136	0.09375	0.823529	0.00729927	45.1111	0.0710784	5.20111	-3.61017
VHL	LOF1+LOF2	30th June 2024	All	ClinVar	ClinVar	P/LP and B/LB	No	≥2	Type 2 von Hippel-Lindau Syndrome	19	123	0.0625	0.00854701	0.964476	15	1	3	6	1	116	0.133803	0.882353	0.0169492	48.5526	0.111615	5.3015	-2.99398	2nd June 2025	23	145	0.1	0.0144928	0.942754	18	2	3	7	2	136	0.136905	0.857143	0.0215827	37.8261	0.139066	4.96062	-2.69373
VHL	LOF1+LOF2	30th June 2024	All	ClinVar	ClinVar	P/LP and B/LB	No	≥2	Chuvash Polycythemia	94	122	0.0454545	0.00862069	0.972962	84	1	6	6	4	115	0.435185	0.976744	0.0416667	54.5106	0.0564292	5.45955	-3.92531	2nd June 2025	108	142	0.0588235	0.0148148	0.963181	96	2	6	7	6	133	0.432	0.969697	0.05	42.0741	0.0692008	5.10595	-3.64672
VHL	LOF1+LOF2	30th June 2024	All	ClinVar	ClinVar	P and B	No	≥2	Any	101	0	0.0421053	NA	NA	91	0	6	0	4	0	1	0.98913	1	0	NA	NA	NA	2nd June 2025	114	7	0.0462963	0	0.976852	103	0	6	1	5	6	0.942149	0.990385	0.5	6.32456	0.0614035	NA	NA
VHL	LOF1+LOF2	30th June 2024	All	ClinVar	ClinVar	P and B	No	≥2	von Hippel-Lindau Syndrome	101	0	0.0421053	NA	NA	91	0	6	0	4	0	1	0.98913	1	0	NA	NA	NA	2nd June 2025	113	7	0.046729	0	0.976636	102	0	6	1	5	6	0.941667	0.990291	0.5	6.31858	0.0619469	NA	NA
VHL	LOF1+LOF2	30th June 2024	All	ClinVar	ClinVar	P and B	No	≥2	Type 1 von Hippel-Lindau Syndrome	4	0	0	NA	NA	4	0	0	0	0	0	1	0.8	1	0	NA	NA	NA	2nd June 2025	12	7	0	0	1	11	0	1	1	0	6	0.631579	0.916667	0.142857	6.41667	0.0972222	NA	NA
VHL	LOF1+LOF2	30th June 2024	All	ClinVar	ClinVar	P and B	No	≥2	Type 2 von Hippel-Lindau Syndrome	19	0	0.0625	NA	NA	15	0	3	0	1	0	1	0.9375	1	0	NA	NA	NA	2nd June 2025	23	7	0.1	0	0.95	18	0	3	1	2	6	0.766667	0.947368	0.333333	5.47826	0.152174	NA	NA
VHL	LOF1+LOF2	30th June 2024	All	ClinVar	ClinVar	P and B	No	≥2	Chuvash Polycythemia	90	0	0.047619	NA	NA	80	0	6	0	4	0	1	0.987654	1	0	NA	NA	NA	2nd June 2025	101	7	0.0526316	0	0.973684	90	0	6	1	5	6	0.935185	0.989011	0.5	6.23762	0.0693069	NA	NA
VHL	LOF1+LOF2	30th June 2024	All	ClinVar	ClinVar	P/LP and B/LB	No	≥3	Any	0	0	NA	NA	NA	NA	NA	NA	NA	NA	NA	NA	NA	NA	NA	NA	NA	NA	2nd June 2025	12	6	0	0	1	12	0	0	0	0	6	0.666667	0.923077	0.142857	6	0.0833333	NA	NA
VHL	LOF1+LOF2	30th June 2024	All	ClinVar	ClinVar	P/LP and B/LB	No	≥3	von Hippel-Lindau Syndrome	0	0	NA	NA	NA	NA	NA	NA	NA	NA	NA	NA	NA	NA	NA	NA	NA	NA	2nd June 2025	12	6	0	0	1	12	0	0	0	0	6	0.666667	0.923077	0.142857	6	0.0833333	NA	NA
VHL	LOF1+LOF2	30th June 2024	All	ClinVar	ClinVar	P/LP and B/LB	No	≥3	Type 1 von Hippel-Lindau Syndrome	0	0	NA	NA	NA	NA	NA	NA	NA	NA	NA	NA	NA	NA	NA	NA	NA	NA	2nd June 2025	5	6	0	0	1	5	0	0	0	0	6	0.454545	0.833333	0.142857	6	0.2	NA	NA
VHL	LOF1+LOF2	30th June 2024	All	ClinVar	ClinVar	P/LP and B/LB	No	≥3	Type 2 von Hippel-Lindau Syndrome	0	0	NA	NA	NA	NA	NA	NA	NA	NA	NA	NA	NA	NA	NA	NA	NA	NA	2nd June 2025	1	6	0	0	1	1	0	0	0	0	6	0.142857	0.5	0.142857	6	1	NA	NA
VHL	LOF1+LOF2	30th June 2024	All	ClinVar	ClinVar	P/LP and B/LB	No	≥3	Chuvash Polycythemia	0	0	NA	NA	NA	NA	NA	NA	NA	NA	NA	NA	NA	NA	NA	NA	NA	NA	2nd June 2025	10	6	0	0	1	10	0	0	0	0	6	0.625	0.909091	0.142857	6	0.1	NA	NA
VHL	LOF1+LOF2	30th June 2024	All	ClinVar	ClinVar	P and B	No	≥3	Any	0	0	NA	NA	NA	NA	NA	NA	NA	NA	NA	NA	NA	NA	NA	NA	NA	NA	2nd June 2025	11	6	0	0	1	11	0	0	0	0	6	0.647059	0.916667	0.142857	6	0.0909091	NA	NA
VHL	LOF1+LOF2	30th June 2024	All	ClinVar	ClinVar	P and B	No	≥3	von Hippel-Lindau Syndrome	0	0	NA	NA	NA	NA	NA	NA	NA	NA	NA	NA	NA	NA	NA	NA	NA	NA	2nd June 2025	11	6	0	0	1	11	0	0	0	0	6	0.647059	0.916667	0.142857	6	0.0909091	NA	NA
VHL	LOF1+LOF2	30th June 2024	All	ClinVar	ClinVar	P and B	No	≥3	Type 1 von Hippel-Lindau Syndrome	0	0	NA	NA	NA	NA	NA	NA	NA	NA	NA	NA	NA	NA	NA	NA	NA	NA	2nd June 2025	4	6	0	0	1	4	0	0	0	0	6	0.4	0.8	0.142857	6	0.25	NA	NA
VHL	LOF1+LOF2	30th June 2024	All	ClinVar	ClinVar	P and B	No	≥3	Type 2 von Hippel-Lindau Syndrome	0	0	NA	NA	NA	NA	NA	NA	NA	NA	NA	NA	NA	NA	NA	NA	NA	NA	2nd June 2025	1	6	0	0	1	1	0	0	0	0	6	0.142857	0.5	0.142857	6	1	NA	NA
VHL	LOF1+LOF2	30th June 2024	All	ClinVar	ClinVar	P and B	No	≥3	Chuvash Polycythemia	0	0	NA	NA	NA	NA	NA	NA	NA	NA	NA	NA	NA	NA	NA	NA	NA	NA	2nd June 2025	9	6	0	0	1	9	0	0	0	0	6	0.6	0.9	0.142857	6	0.111111	NA	NA
VHL	LOF1+LOF2	30th June 2024	Missense	ClinVar	ClinVar	P/LP and B/LB	Yes	Any	Any	194	25	0.236264	0.0416667	0.861035	139	1	12	1	43	23	0.885845	0.985816	0.656716	8.95619	0.246526	2.9935	-1.912	2nd June 2025	201	55	0.245989	0.0188679	0.867571	141	1	14	2	46	52	0.785156	0.986014	0.474747	19.291	0.247321	4.04119	-1.9076
VHL	LOF1+LOF2	30th June 2024	Missense	ClinVar	ClinVar	P/LP and B/LB	Yes	Any	von Hippel-Lindau Syndrome	177	25	0.239521	0.0416667	0.859406	127	1	10	1	40	23	0.876238	0.984496	0.640625	8.96893	0.251781	2.99544	-1.8832	2nd June 2025	186	48	0.247126	0.0212766	0.865798	131	1	12	1	43	46	0.794872	0.984962	0.488889	16.9032	0.246844	3.86077	-1.91024
VHL	LOF1+LOF2	30th June 2024	Missense	ClinVar	ClinVar	P/LP and B/LB	Yes	Any	Type 1 von Hippel-Lindau Syndrome	7	25	0.142857	0.0416667	0.907738	6	1	0	1	1	23	0.21875	0.75	0.08	10.7143	0.310559	3.23823	-1.59671	2nd June 2025	15	48	0.0714286	0.0212766	0.953647	13	1	1	1	1	46	0.238095	0.866667	0.0416667	20.8	0.13913	4.14403	-2.6931
VHL	LOF1+LOF2	30th June 2024	Missense	ClinVar	ClinVar	P/LP and B/LB	Yes	Any	Type 2 von Hippel-Lindau Syndrome	21	25	0.111111	0.0416667	0.923611	16	1	3	1	2	23	0.456522	0.888889	0.115385	9.52381	0.15528	3.07741	-2.54316	2nd June 2025	26	48	0.0952381	0.0212766	0.941743	19	1	5	1	2	46	0.351351	0.904762	0.0612245	17.5385	0.120401	3.91114	-2.89052
VHL	LOF1+LOF2	30th June 2024	Missense	ClinVar	ClinVar	P/LP and B/LB	Yes	Any	Chuvash Polycythemia	135	24	0.264	0.0434783	0.846261	92	1	10	1	33	22	0.849057	0.978723	0.607143	8.17778	0.274747	2.86935	-1.76401	2nd June 2025	147	47	0.266667	0.0217391	0.855797	99	1	12	1	36	45	0.757732	0.980198	0.45122	15.8265	0.262887	3.7709	-1.82426
VHL	LOF1+LOF2	30th June 2024	Missense	ClinVar	ClinVar	P/LP and B/LB	No	Any	Any	155	2	0.164384	0	0.917808	122	0	9	1	24	1	0.987261	0.99187	0.961538	1.57419	0.322581	0.619556	-1.54485	2nd June 2025	162	11	0.176471	0	0.911765	126	0	9	2	27	9	0.936416	0.992126	0.756757	8.55556	0.211248	2.93101	-2.12287
VHL	LOF1+LOF2	30th June 2024	Missense	ClinVar	ClinVar	P/LP and B/LB	No	Any	von Hippel-Lindau Syndrome	138	2	0.160305	0	0.919847	110	0	7	1	21	1	0.985714	0.990991	0.956522	1.5942	0.318841	0.636803	-1.56078	2nd June 2025	147	4	0.171429	0	0.914286	116	0	7	1	24	3	0.97351	0.991453	0.892857	3.15646	0.226757	1.5695	-2.02613
VHL	LOF1+LOF2	30th June 2024	Missense	ClinVar	ClinVar	P/LP and B/LB	No	Any	Type 1 von Hippel-Lindau Syndrome	6	2	0	0	1	6	0	0	1	0	1	0.75	0.857143	0.5	2	0.333333	0.946447	-1.50008	2nd June 2025	14	4	0	0	1	13	0	1	1	0	3	0.777778	0.928571	0.25	3.71429	0.0952381	1.7917	-3.21065
VHL	LOF1+LOF2	30th June 2024	Missense	ClinVar	ClinVar	P/LP and B/LB	No	Any	Type 2 von Hippel-Lindau Syndrome	20	2	0.0588235	0	0.970588	16	0	3	1	1	1	0.909091	0.941176	0.666667	1.6	0.2	NA	NA	2nd June 2025	24	4	0.0952381	0	0.952381	19	0	3	1	2	3	0.857143	0.95	0.5	3.16667	0.166667	1.57391	-2.44653
VHL	LOF1+LOF2	30th June 2024	Missense	ClinVar	ClinVar	P/LP and B/LB	No	Any	Chuvash Polycythemia	102	1	0.157895	NA	NA	80	0	7	1	15	0	0.990291	0.987654	1	0.784314	Inf	-0.331727	NA	2nd June 2025	114	3	0.168224	0	0.915888	89	0	7	1	18	2	0.974359	0.988889	0.904762	2.34211	0.25	1.16205	NA
VHL	LOF1+LOF2	30th June 2024	Missense	ClinVar	ClinVar	P and B	No	Any	Any	106	0	0.0693069	NA	NA	94	0	5	0	7	0	1	0.989474	1	0	NA	NA	NA	2nd June 2025	110	3	0.0761905	0	0.961905	97	0	5	0	8	3	0.973451	0.989796	0.75	2.64545	0.0818182	NA	NA
VHL	LOF1+LOF2	30th June 2024	Missense	ClinVar	ClinVar	P and B	No	Any	von Hippel-Lindau Syndrome	104	0	0.0707071	NA	NA	92	0	5	0	7	0	1	0.989247	1	0	NA	NA	NA	2nd June 2025	107	2	0.0784314	0	0.960784	94	0	5	0	8	2	0.981651	0.989474	0.818182	1.75701	0.0841121	NA	NA
VHL	LOF1+LOF2	30th June 2024	Missense	ClinVar	ClinVar	P and B	No	Any	Type 1 von Hippel-Lindau Syndrome	5	0	0	NA	NA	5	0	0	0	0	0	1	0.833333	1	0	NA	NA	NA	2nd June 2025	11	2	0	0	1	10	0	1	0	0	2	0.846154	0.909091	0.333333	1.81818	0.0909091	NA	NA
VHL	LOF1+LOF2	30th June 2024	Missense	ClinVar	ClinVar	P and B	No	Any	Type 2 von Hippel-Lindau Syndrome	20	0	0.0588235	NA	NA	16	0	3	0	1	0	1	0.941176	1	0	NA	NA	NA	2nd June 2025	24	2	0.0952381	0	0.952381	19	0	3	0	2	2	0.923077	0.95	0.6	1.58333	0.125	NA	NA
VHL	LOF1+LOF2	30th June 2024	Missense	ClinVar	ClinVar	P and B	No	Any	Chuvash Polycythemia	80	0	0.08	NA	NA	69	0	5	0	6	0	1	0.985714	1	0	NA	NA	NA	2nd June 2025	86	2	0.0864198	0	0.95679	74	0	5	0	7	2	0.977273	0.986667	0.8	1.72093	0.0930233	NA	NA
VHL	LOF1+LOF2	30th June 2024	Missense	ClinVar	ClinVar	P/LP and B/LB	Yes	≥1	Any	181	25	0.217647	0.0416667	0.870343	133	1	11	1	37	23	0.878641	0.985185	0.622951	9.18508	0.228201	3.02796	-2.01747	2nd June 2025	191	55	0.224719	0.0188679	0.878206	138	1	13	2	40	52	0.776423	0.985714	0.44086	19.8691	0.227044	4.08151	-2.02441
VHL	LOF1+LOF2	30th June 2024	Missense	ClinVar	ClinVar	P/LP and B/LB	Yes	≥1	von Hippel-Lindau Syndrome	168	25	0.221519	0.0416667	0.868407	123	1	10	1	35	23	0.870466	0.984	0.610169	9.15179	0.232919	3.023	-1.98952	2nd June 2025	179	48	0.227545	0.0212766	0.875589	129	1	12	1	38	46	0.788546	0.984733	0.458824	17.2961	0.22735	3.89214	-2.02257
VHL	LOF1+LOF2	30th June 2024	Missense	ClinVar	ClinVar	P/LP and B/LB	Yes	≥1	Type 1 von Hippel-Lindau Syndrome	7	25	0.142857	0.0416667	0.907738	6	1	0	1	1	23	0.21875	0.75	0.08	10.7143	0.310559	3.23823	-1.59671	2nd June 2025	15	48	0.0714286	0.0212766	0.953647	13	1	1	1	1	46	0.238095	0.866667	0.0416667	20.8	0.13913	4.14403	-2.6931
VHL	LOF1+LOF2	30th June 2024	Missense	ClinVar	ClinVar	P/LP and B/LB	Yes	≥1	Type 2 von Hippel-Lindau Syndrome	21	25	0.111111	0.0416667	0.923611	16	1	3	1	2	23	0.456522	0.888889	0.115385	9.52381	0.15528	3.07741	-2.54316	2nd June 2025	26	48	0.0952381	0.0212766	0.941743	19	1	5	1	2	46	0.351351	0.904762	0.0612245	17.5385	0.120401	3.91114	-2.89052
VHL	LOF1+LOF2	30th June 2024	Missense	ClinVar	ClinVar	P/LP and B/LB	Yes	≥1	Chuvash Polycythemia	135	24	0.264	0.0434783	0.846261	92	1	10	1	33	22	0.849057	0.978723	0.607143	8.17778	0.274747	2.86935	-1.76401	2nd June 2025	147	47	0.266667	0.0217391	0.855797	99	1	12	1	36	45	0.757732	0.980198	0.45122	15.8265	0.262887	3.7709	-1.82426
VHL	LOF1+LOF2	30th June 2024	Missense	ClinVar	ClinVar	P/LP and B/LB	No	≥1	Any	142	2	0.134328	0	0.932836	116	0	8	1	18	1	0.986111	0.991453	0.95	1.6338	0.267606	0.670306	-1.79997	2nd June 2025	152	11	0.145833	0	0.927083	123	0	8	2	21	9	0.932515	0.991935	0.709677	8.90132	0.176901	2.98511	-2.36516
VHL	LOF1+LOF2	30th June 2024	Missense	ClinVar	ClinVar	P/LP and B/LB	No	≥1	von Hippel-Lindau Syndrome	129	2	0.131148	0	0.934426	106	0	7	1	16	1	0.984733	0.990654	0.944444	1.64341	0.263566	0.678312	-1.82074	2nd June 2025	140	4	0.142857	0	0.928571	114	0	7	1	19	3	0.972222	0.991304	0.869565	3.25714	0.190476	1.61237	-2.2642
VHL	LOF1+LOF2	30th June 2024	Missense	ClinVar	ClinVar	P/LP and B/LB	No	≥1	Type 1 von Hippel-Lindau Syndrome	6	2	0	0	1	6	0	0	1	0	1	0.75	0.857143	0.5	2	0.333333	0.946447	-1.50008	2nd June 2025	14	4	0	0	1	13	0	1	1	0	3	0.777778	0.928571	0.25	3.71429	0.0952381	1.7917	-3.21065
VHL	LOF1+LOF2	30th June 2024	Missense	ClinVar	ClinVar	P/LP and B/LB	No	≥1	Type 2 von Hippel-Lindau Syndrome	20	2	0.0588235	0	0.970588	16	0	3	1	1	1	0.909091	0.941176	0.666667	1.6	0.2	NA	NA	2nd June 2025	24	4	0.0952381	0	0.952381	19	0	3	1	2	3	0.857143	0.95	0.5	3.16667	0.166667	1.57391	-2.44653
VHL	LOF1+LOF2	30th June 2024	Missense	ClinVar	ClinVar	P/LP and B/LB	No	≥1	Chuvash Polycythemia	102	1	0.157895	NA	NA	80	0	7	1	15	0	0.990291	0.987654	1	0.784314	Inf	-0.331727	NA	2nd June 2025	114	3	0.168224	0	0.915888	89	0	7	1	18	2	0.974359	0.988889	0.904762	2.34211	0.25	1.16205	NA
VHL	LOF1+LOF2	30th June 2024	Missense	ClinVar	ClinVar	P and B	No	≥1	Any	101	0	0.0625	NA	NA	90	0	5	0	6	0	1	0.989011	1	0	NA	NA	NA	2nd June 2025	106	3	0.0693069	0	0.965347	94	0	5	0	7	3	0.972477	0.989474	0.727273	2.66038	0.0754717	NA	NA
VHL	LOF1+LOF2	30th June 2024	Missense	ClinVar	ClinVar	P and B	No	≥1	von Hippel-Lindau Syndrome	99	0	0.0638298	NA	NA	88	0	5	0	6	0	1	0.988764	1	0	NA	NA	NA	2nd June 2025	104	2	0.0707071	0	0.964646	92	0	5	0	7	2	0.981132	0.989247	0.8	1.76923	0.0769231	NA	NA
VHL	LOF1+LOF2	30th June 2024	Missense	ClinVar	ClinVar	P and B	No	≥1	Type 1 von Hippel-Lindau Syndrome	5	0	0	NA	NA	5	0	0	0	0	0	1	0.833333	1	0	NA	NA	NA	2nd June 2025	11	2	0	0	1	10	0	1	0	0	2	0.846154	0.909091	0.333333	1.81818	0.0909091	NA	NA
VHL	LOF1+LOF2	30th June 2024	Missense	ClinVar	ClinVar	P and B	No	≥1	Type 2 von Hippel-Lindau Syndrome	20	0	0.0588235	NA	NA	16	0	3	0	1	0	1	0.941176	1	0	NA	NA	NA	2nd June 2025	24	2	0.0952381	0	0.952381	19	0	3	0	2	2	0.923077	0.95	0.6	1.58333	0.125	NA	NA
VHL	LOF1+LOF2	30th June 2024	Missense	ClinVar	ClinVar	P and B	No	≥1	Chuvash Polycythemia	80	0	0.08	NA	NA	69	0	5	0	6	0	1	0.985714	1	0	NA	NA	NA	2nd June 2025	86	2	0.0864198	0	0.95679	74	0	5	0	7	2	0.977273	0.986667	0.8	1.72093	0.0930233	NA	NA
VHL	LOF1+LOF2	30th June 2024	Missense	ClinVar	ClinVar	P/LP and B/LB	No	≥2	Any	83	1	0.0384615	NA	NA	75	0	5	1	3	0	0.988095	0.986842	1	0.903614	Inf	-0.13839	NA	2nd June 2025	92	3	0.045977	0	0.977011	83	0	5	1	4	2	0.968421	0.988095	0.714286	2.70652	0.0815217	1.35951	NA
VHL	LOF1+LOF2	30th June 2024	Missense	ClinVar	ClinVar	P/LP and B/LB	No	≥2	von Hippel-Lindau Syndrome	82	1	0.038961	NA	NA	74	0	5	1	3	0	0.987952	0.986667	1	0.902439	Inf	-0.140167	NA	2nd June 2025	91	3	0.0465116	0	0.976744	82	0	5	1	4	2	0.968085	0.987952	0.714286	2.7033	0.0824176	1.35789	NA
VHL	LOF1+LOF2	30th June 2024	Missense	ClinVar	ClinVar	P/LP and B/LB	No	≥2	Type 1 von Hippel-Lindau Syndrome	5	1	0	NA	NA	5	0	0	1	0	0	0.833333	0.833333	1	1	Inf	0	NA	2nd June 2025	13	3	0	0	1	12	0	1	1	0	2	0.8125	0.923077	0.333333	2.76923	0.115385	1.39079	NA
VHL	LOF1+LOF2	30th June 2024	Missense	ClinVar	ClinVar	P/LP and B/LB	No	≥2	Type 2 von Hippel-Lindau Syndrome	19	1	0.0625	NA	NA	15	0	3	1	1	0	0.95	0.9375	1	0.789474	Inf	NA	NA	2nd June 2025	23	3	0.1	0	0.95	18	0	3	1	2	2	0.884615	0.947368	0.6	2.34783	0.195652	1.16538	NA
VHL	LOF1+LOF2	30th June 2024	Missense	ClinVar	ClinVar	P/LP and B/LB	No	≥2	Chuvash Polycythemia	69	1	0.046875	NA	NA	61	0	5	1	3	0	0.985714	0.983871	1	0.884058	Inf	-0.168266	NA	2nd June 2025	79	3	0.0540541	0	0.972973	70	0	5	1	4	2	0.963415	0.985915	0.714286	2.65823	0.0949367	1.33493	NA
VHL	LOF1+LOF2	30th June 2024	Missense	ClinVar	ClinVar	P and B	No	≥2	Any	74	0	0.0434783	NA	NA	66	0	5	0	3	0	1	0.985075	1	0	NA	NA	NA	2nd June 2025	82	2	0.0519481	0	0.974026	73	0	5	0	4	2	0.97619	0.986486	0.714286	1.78049	0.0609756	NA	NA
VHL	LOF1+LOF2	30th June 2024	Missense	ClinVar	ClinVar	P and B	No	≥2	von Hippel-Lindau Syndrome	74	0	0.0434783	NA	NA	66	0	5	0	3	0	1	0.985075	1	0	NA	NA	NA	2nd June 2025	82	2	0.0519481	0	0.974026	73	0	5	0	4	2	0.97619	0.986486	0.714286	1.78049	0.0609756	NA	NA
VHL	LOF1+LOF2	30th June 2024	Missense	ClinVar	ClinVar	P and B	No	≥2	Type 1 von Hippel-Lindau Syndrome	4	0	0	NA	NA	4	0	0	0	0	0	1	0.8	1	0	NA	NA	NA	2nd June 2025	10	2	0	0	1	9	0	1	0	0	2	0.833333	0.9	0.333333	1.8	0.1	NA	NA
VHL	LOF1+LOF2	30th June 2024	Missense	ClinVar	ClinVar	P and B	No	≥2	Type 2 von Hippel-Lindau Syndrome	19	0	0.0625	NA	NA	15	0	3	0	1	0	1	0.9375	1	0	NA	NA	NA	2nd June 2025	23	2	0.1	0	0.95	18	0	3	0	2	2	0.92	0.947368	0.6	1.56522	0.130435	NA	NA
VHL	LOF1+LOF2	30th June 2024	Missense	ClinVar	ClinVar	P and B	No	≥2	Chuvash Polycythemia	65	0	0.05	NA	NA	57	0	5	0	3	0	1	0.982759	1	0	NA	NA	NA	2nd June 2025	73	2	0.0588235	0	0.970588	64	0	5	0	4	2	0.973333	0.984615	0.714286	1.75342	0.0684932	NA	NA
VHL	LOF1+LOF2	30th June 2024	Missense	ClinVar	ClinVar	P/LP and B/LB	No	≥3	Any	0	0	NA	NA	NA	NA	NA	NA	NA	NA	NA	NA	NA	NA	NA	NA	NA	NA	2nd June 2025	6	2	0	0	1	6	0	0	0	0	2	0.75	0.857143	0.333333	2	0.166667	NA	NA
VHL	LOF1+LOF2	30th June 2024	Missense	ClinVar	ClinVar	P/LP and B/LB	No	≥3	von Hippel-Lindau Syndrome	0	0	NA	NA	NA	NA	NA	NA	NA	NA	NA	NA	NA	NA	NA	NA	NA	NA	2nd June 2025	6	2	0	0	1	6	0	0	0	0	2	0.75	0.857143	0.333333	2	0.166667	NA	NA
VHL	LOF1+LOF2	30th June 2024	Missense	ClinVar	ClinVar	P/LP and B/LB	No	≥3	Type 1 von Hippel-Lindau Syndrome	0	0	NA	NA	NA	NA	NA	NA	NA	NA	NA	NA	NA	NA	NA	NA	NA	NA	2nd June 2025	3	2	0	0	1	3	0	0	0	0	2	0.6	0.75	0.333333	2	0.333333	NA	NA
VHL	LOF1+LOF2	30th June 2024	Missense	ClinVar	ClinVar	P/LP and B/LB	No	≥3	Type 2 von Hippel-Lindau Syndrome	0	0	NA	NA	NA	NA	NA	NA	NA	NA	NA	NA	NA	NA	NA	NA	NA	NA	2nd June 2025	1	2	0	0	1	1	0	0	0	0	2	0.333333	0.5	0.333333	2	1	NA	NA
VHL	LOF1+LOF2	30th June 2024	Missense	ClinVar	ClinVar	P/LP and B/LB	No	≥3	Chuvash Polycythemia	0	0	NA	NA	NA	NA	NA	NA	NA	NA	NA	NA	NA	NA	NA	NA	NA	NA	2nd June 2025	6	2	0	0	1	6	0	0	0	0	2	0.75	0.857143	0.333333	2	0.166667	NA	NA
VHL	LOF1+LOF2	30th June 2024	Missense	ClinVar	ClinVar	P and B	No	≥3	Any	0	0	NA	NA	NA	NA	NA	NA	NA	NA	NA	NA	NA	NA	NA	NA	NA	NA	2nd June 2025	5	2	0	0	1	5	0	0	0	0	2	0.714286	0.833333	0.333333	2	0.2	NA	NA
VHL	LOF1+LOF2	30th June 2024	Missense	ClinVar	ClinVar	P and B	No	≥3	von Hippel-Lindau Syndrome	0	0	NA	NA	NA	NA	NA	NA	NA	NA	NA	NA	NA	NA	NA	NA	NA	NA	2nd June 2025	5	2	0	0	1	5	0	0	0	0	2	0.714286	0.833333	0.333333	2	0.2	NA	NA
VHL	LOF1+LOF2	30th June 2024	Missense	ClinVar	ClinVar	P and B	No	≥3	Type 1 von Hippel-Lindau Syndrome	0	0	NA	NA	NA	NA	NA	NA	NA	NA	NA	NA	NA	NA	NA	NA	NA	NA	2nd June 2025	2	2	0	0	1	2	0	0	0	0	2	0.5	0.666667	0.333333	2	0.5	NA	NA
VHL	LOF1+LOF2	30th June 2024	Missense	ClinVar	ClinVar	P and B	No	≥3	Type 2 von Hippel-Lindau Syndrome	0	0	NA	NA	NA	NA	NA	NA	NA	NA	NA	NA	NA	NA	NA	NA	NA	NA	2nd June 2025	1	2	0	0	1	1	0	0	0	0	2	0.333333	0.5	0.333333	2	1	NA	NA
VHL	LOF1+LOF2	30th June 2024	Missense	ClinVar	ClinVar	P and B	No	≥3	Chuvash Polycythemia	0	0	NA	NA	NA	NA	NA	NA	NA	NA	NA	NA	NA	NA	NA	NA	NA	NA	2nd June 2025	5	2	0	0	1	5	0	0	0	0	2	0.714286	0.833333	0.333333	2	0.2	NA	NA
VHL	LOF1+LOF2	30th June 2024	PTVs + Synonymous	ClinVar	ClinVar	P/LP and B/LB	Yes	Any	Any	50	189	0.04	0.0271739	0.966413	48	5	0	5	2	179	0.209205	0.888889	0.0164835	30.24	0.063352	4.65499	-3.7673	2nd June 2025	52	205	0.0384615	0.0301508	0.965694	50	6	0	6	2	193	0.202335	0.877193	0.0153061	28.1593	0.0612794	4.55765	-3.81272
VHL	LOF1+LOF2	30th June 2024	PTVs + Synonymous	ClinVar	ClinVar	P/LP and B/LB	Yes	Any	von Hippel-Lindau Syndrome	44	168	0.0454545	0.0182927	0.968126	42	3	0	4	2	161	0.207547	0.913043	0.0182927	40.0909	0.0711462	5.04002	-3.60887	2nd June 2025	45	176	0.0444444	0.0232558	0.96615	43	4	0	4	2	168	0.20362	0.895833	0.0175439	33.6356	0.0698413	4.8003	-3.63414
VHL	LOF1+LOF2	30th June 2024	PTVs + Synonymous	ClinVar	ClinVar	P/LP and B/LB	Yes	Any	Type 1 von Hippel-Lindau Syndrome	0	168	NA	0.0182927	NA	0	3	0	4	0	161	0	0	0.00617284	NA	NA	NA	NA	2nd June 2025	2	176	0	0.0232558	0.988372	2	4	0	4	0	168	0.011236	0.285714	0.00591716	35.2	0.52381	NA	NA
VHL	LOF1+LOF2	30th June 2024	PTVs + Synonymous	ClinVar	ClinVar	P/LP and B/LB	Yes	Any	Type 2 von Hippel-Lindau Syndrome	0	168	NA	0.0182927	NA	0	3	0	4	0	161	0	0	0.00617284	NA	NA	NA	NA	2nd June 2025	0	176	NA	0.0232558	NA	0	4	0	4	0	168	0	0	0.00591716	NA	NA	NA	NA
VHL	LOF1+LOF2	30th June 2024	PTVs + Synonymous	ClinVar	ClinVar	P/LP and B/LB	Yes	Any	Chuvash Polycythemia	34	166	0.0588235	0.0185185	0.961329	32	3	0	4	2	159	0.17	0.888889	0.0185185	39.0588	0.0921199	5.00441	-3.2561	2nd June 2025	35	172	0.0571429	0.0238095	0.959524	33	4	0	4	2	164	0.169082	0.868421	0.0179641	32.4343	0.0898955	4.75064	-3.28948
VHL	LOF1+LOF2	30th June 2024	PTVs + Synonymous	ClinVar	ClinVar	P/LP and B/LB	No	Any	Any	49	181	0.0204082	0.0284091	0.975591	48	5	0	5	1	171	0.213043	0.888889	0.0115607	29.551	0.0432032	4.62352	-4.28997	2nd June 2025	51	197	0.0196078	0.026178	0.977107	50	5	0	6	1	186	0.205645	0.892857	0.0106383	32.1895	0.0415349	4.7403	-4.34375
VHL	LOF1+LOF2	30th June 2024	PTVs + Synonymous	ClinVar	ClinVar	P/LP and B/LB	No	Any	von Hippel-Lindau Syndrome	43	160	0.0232558	0.0192308	0.978757	42	3	0	4	1	153	0.211823	0.913043	0.0129032	39.0698	0.0486396	5.00479	-4.12814	2nd June 2025	44	168	0.0227273	0.0182927	0.97949	43	3	0	4	1	161	0.207547	0.914894	0.0122699	41.0455	0.0474308	5.07215	-4.1625
VHL	LOF1+LOF2	30th June 2024	PTVs + Synonymous	ClinVar	ClinVar	P/LP and B/LB	No	Any	Type 1 von Hippel-Lindau Syndrome	0	160	NA	0.0192308	NA	0	3	0	4	0	153	0	0	0.00649351	NA	NA	NA	NA	2nd June 2025	2	168	0	0.0182927	0.990854	2	3	0	4	0	161	0.0117647	0.333333	0.00617284	42	0.521739	NA	NA
VHL	LOF1+LOF2	30th June 2024	PTVs + Synonymous	ClinVar	ClinVar	P/LP and B/LB	No	Any	Type 2 von Hippel-Lindau Syndrome	0	160	NA	0.0192308	NA	0	3	0	4	0	153	0	0	0.00649351	NA	NA	NA	NA	2nd June 2025	0	168	NA	0.0182927	NA	0	3	0	4	0	161	0	0	0.00617284	NA	NA	NA	NA
VHL	LOF1+LOF2	30th June 2024	PTVs + Synonymous	ClinVar	ClinVar	P/LP and B/LB	No	Any	Chuvash Polycythemia	33	158	0.030303	0.0194805	0.975108	32	3	0	4	1	151	0.172775	0.888889	0.0130719	38.303	0.0634156	4.97773	-3.76593	2nd June 2025	34	165	0.0294118	0.0186335	0.975977	33	3	0	4	1	158	0.170854	0.891892	0.0125	40.0368	0.0614296	5.03818	-3.80937
VHL	LOF1+LOF2	30th June 2024	PTVs + Synonymous	ClinVar	ClinVar	P and B	No	Any	Any	46	0	0.0217391	NA	NA	45	0	0	0	1	0	1	0.978261	1	0	NA	NA	NA	2nd June 2025	46	3	0.0217391	0	0.98913	45	0	0	0	1	3	0.938776	0.978261	0.4	2.93478	0.0434783	NA	NA
VHL	LOF1+LOF2	30th June 2024	PTVs + Synonymous	ClinVar	ClinVar	P and B	No	Any	von Hippel-Lindau Syndrome	42	0	0.0238095	NA	NA	41	0	0	0	1	0	1	0.97619	1	0	NA	NA	NA	2nd June 2025	42	3	0.0238095	0	0.988095	41	0	0	0	1	3	0.933333	0.97619	0.4	2.92857	0.047619	NA	NA
VHL	LOF1+LOF2	30th June 2024	PTVs + Synonymous	ClinVar	ClinVar	P and B	No	Any	Type 1 von Hippel-Lindau Syndrome	0	0	NA	NA	NA	NA	NA	NA	NA	NA	NA	NA	NA	NA	NA	NA	NA	NA	2nd June 2025	2	3	0	0	1	2	0	0	0	0	3	0.4	0.666667	0.25	3	0.5	NA	NA
VHL	LOF1+LOF2	30th June 2024	PTVs + Synonymous	ClinVar	ClinVar	P and B	No	Any	Type 2 von Hippel-Lindau Syndrome	0	0	NA	NA	NA	NA	NA	NA	NA	NA	NA	NA	NA	NA	NA	NA	NA	NA	2nd June 2025	0	3	NA	0	NA	0	0	0	0	0	3	0	0	0.25	NA	NA	NA	NA
VHL	LOF1+LOF2	30th June 2024	PTVs + Synonymous	ClinVar	ClinVar	P and B	No	Any	Chuvash Polycythemia	33	0	0.030303	NA	NA	32	0	0	0	1	0	1	0.969697	1	0	NA	NA	NA	2nd June 2025	34	3	0.0294118	0	0.985294	33	0	0	0	1	3	0.918919	0.970588	0.4	2.91176	0.0588235	NA	NA
VHL	LOF1+LOF2	30th June 2024	PTVs + Synonymous	ClinVar	ClinVar	P/LP and B/LB	Yes	≥1	Any	48	189	0.0416667	0.0271739	0.96558	46	5	0	5	2	179	0.202532	0.884615	0.0164835	30.1875	0.0659916	4.65262	-3.71156	2nd June 2025	51	205	0.0392157	0.0301508	0.965317	49	6	0	6	2	193	0.199219	0.875	0.0153061	28.1373	0.062481	4.55658	-3.7862
VHL	LOF1+LOF2	30th June 2024	PTVs + Synonymous	ClinVar	ClinVar	P/LP and B/LB	Yes	≥1	von Hippel-Lindau Syndrome	42	168	0.047619	0.0182927	0.967044	40	3	0	4	2	161	0.2	0.909091	0.0182927	40	0.0745342	5.03692	-3.54535	2nd June 2025	44	176	0.0454545	0.0232558	0.965645	42	4	0	4	2	168	0.2	0.893617	0.0175439	33.6	0.0714286	4.79885	-3.60346
VHL	LOF1+LOF2	30th June 2024	PTVs + Synonymous	ClinVar	ClinVar	P/LP and B/LB	Yes	≥1	Type 1 von Hippel-Lindau Syndrome	0	168	NA	0.0182927	NA	0	3	0	4	0	161	0	0	0.00617284	NA	NA	NA	NA	2nd June 2025	2	176	0	0.0232558	0.988372	2	4	0	4	0	168	0.011236	0.285714	0.00591716	35.2	0.52381	NA	NA
VHL	LOF1+LOF2	30th June 2024	PTVs + Synonymous	ClinVar	ClinVar	P/LP and B/LB	Yes	≥1	Type 2 von Hippel-Lindau Syndrome	0	168	NA	0.0182927	NA	0	3	0	4	0	161	0	0	0.00617284	NA	NA	NA	NA	2nd June 2025	0	176	NA	0.0232558	NA	0	4	0	4	0	168	0	0	0.00591716	NA	NA	NA	NA
VHL	LOF1+LOF2	30th June 2024	PTVs + Synonymous	ClinVar	ClinVar	P/LP and B/LB	Yes	≥1	Chuvash Polycythemia	34	166	0.0588235	0.0185185	0.961329	32	3	0	4	2	159	0.17	0.888889	0.0185185	39.0588	0.0921199	5.00441	-3.2561	2nd June 2025	35	172	0.0571429	0.0238095	0.959524	33	4	0	4	2	164	0.169082	0.868421	0.0179641	32.4343	0.0898955	4.75064	-3.28948
VHL	LOF1+LOF2	30th June 2024	PTVs + Synonymous	ClinVar	ClinVar	P/LP and B/LB	No	≥1	Any	47	181	0.0212766	0.0284091	0.975157	46	5	0	5	1	171	0.20614	0.884615	0.0115607	29.5248	0.0450417	4.62231	-4.23307	2nd June 2025	50	197	0.02	0.026178	0.976911	49	5	0	6	1	186	0.202429	0.890909	0.0106383	32.1767	0.0423656	4.73975	-4.31671
VHL	LOF1+LOF2	30th June 2024	PTVs + Synonymous	ClinVar	ClinVar	P/LP and B/LB	No	≥1	von Hippel-Lindau Syndrome	41	160	0.0243902	0.0192308	0.978189	40	3	0	4	1	153	0.20398	0.909091	0.0129032	39.0244	0.0510123	5.00321	-4.06311	2nd June 2025	43	168	0.0232558	0.0182927	0.979226	42	3	0	4	1	161	0.203791	0.913043	0.0122699	41.0233	0.0485339	5.07141	-4.13111
VHL	LOF1+LOF2	30th June 2024	PTVs + Synonymous	ClinVar	ClinVar	P/LP and B/LB	No	≥1	Type 1 von Hippel-Lindau Syndrome	0	160	NA	0.0192308	NA	0	3	0	4	0	153	0	0	0.00649351	NA	NA	NA	NA	2nd June 2025	2	168	0	0.0182927	0.990854	2	3	0	4	0	161	0.0117647	0.333333	0.00617284	42	0.521739	NA	NA
VHL	LOF1+LOF2	30th June 2024	PTVs + Synonymous	ClinVar	ClinVar	P/LP and B/LB	No	≥1	Type 2 von Hippel-Lindau Syndrome	0	160	NA	0.0192308	NA	0	3	0	4	0	153	0	0	0.00649351	NA	NA	NA	NA	2nd June 2025	0	168	NA	0.0182927	NA	0	3	0	4	0	161	0	0	0.00617284	NA	NA	NA	NA
VHL	LOF1+LOF2	30th June 2024	PTVs + Synonymous	ClinVar	ClinVar	P/LP and B/LB	No	≥1	Chuvash Polycythemia	33	158	0.030303	0.0194805	0.975108	32	3	0	4	1	151	0.172775	0.888889	0.0130719	38.303	0.0634156	4.97773	-3.76593	2nd June 2025	34	165	0.0294118	0.0186335	0.975977	33	3	0	4	1	158	0.170854	0.891892	0.0125	40.0368	0.0614296	5.03818	-3.80937
VHL	LOF1+LOF2	30th June 2024	PTVs + Synonymous	ClinVar	ClinVar	P and B	No	≥1	Any	45	0	0.0222222	NA	NA	44	0	0	0	1	0	1	0.977778	1	0	NA	NA	NA	2nd June 2025	46	3	0.0217391	0	0.98913	45	0	0	0	1	3	0.938776	0.978261	0.4	2.93478	0.0434783	NA	NA
VHL	LOF1+LOF2	30th June 2024	PTVs + Synonymous	ClinVar	ClinVar	P and B	No	≥1	von Hippel-Lindau Syndrome	41	0	0.0243902	NA	NA	40	0	0	0	1	0	1	0.97561	1	0	NA	NA	NA	2nd June 2025	42	3	0.0238095	0	0.988095	41	0	0	0	1	3	0.933333	0.97619	0.4	2.92857	0.047619	NA	NA
VHL	LOF1+LOF2	30th June 2024	PTVs + Synonymous	ClinVar	ClinVar	P and B	No	≥1	Type 1 von Hippel-Lindau Syndrome	0	0	NA	NA	NA	NA	NA	NA	NA	NA	NA	NA	NA	NA	NA	NA	NA	NA	2nd June 2025	2	3	0	0	1	2	0	0	0	0	3	0.4	0.666667	0.25	3	0.5	NA	NA
VHL	LOF1+LOF2	30th June 2024	PTVs + Synonymous	ClinVar	ClinVar	P and B	No	≥1	Type 2 von Hippel-Lindau Syndrome	0	0	NA	NA	NA	NA	NA	NA	NA	NA	NA	NA	NA	NA	NA	NA	NA	NA	2nd June 2025	0	3	NA	0	NA	0	0	0	0	0	3	0	0	0.25	NA	NA	NA	NA
VHL	LOF1+LOF2	30th June 2024	PTVs + Synonymous	ClinVar	ClinVar	P and B	No	≥1	Chuvash Polycythemia	33	0	0.030303	NA	NA	32	0	0	0	1	0	1	0.969697	1	0	NA	NA	NA	2nd June 2025	34	3	0.0294118	0	0.985294	33	0	0	0	1	3	0.918919	0.970588	0.4	2.91176	0.0588235	NA	NA
VHL	LOF1+LOF2	30th June 2024	PTVs + Synonymous	ClinVar	ClinVar	P/LP and B/LB	No	≥2	Any	26	111	0.0384615	0.00925926	0.97614	25	1	0	3	1	107	0.189781	0.925926	0.0183486	53.3654	0.0797987	5.43055	-3.45216	2nd June 2025	31	128	0.0322581	0.016	0.975871	30	2	0	3	1	123	0.194969	0.909091	0.016	41.2903	0.0671387	5.08027	-3.68803
VHL	LOF1+LOF2	30th June 2024	PTVs + Synonymous	ClinVar	ClinVar	P/LP and B/LB	No	≥2	von Hippel-Lindau Syndrome	26	110	0.0384615	0.00934579	0.976096	25	1	0	3	1	106	0.191176	0.925926	0.0185185	52.8846	0.0798258	5.4182	-3.45169	2nd June 2025	30	127	0.0333333	0.016129	0.975269	29	2	0	3	1	122	0.191083	0.90625	0.016129	40.9222	0.0693989	5.06804	-3.64282
VHL	LOF1+LOF2	30th June 2024	PTVs + Synonymous	ClinVar	ClinVar	P/LP and B/LB	No	≥2	Type 1 von Hippel-Lindau Syndrome	0	110	NA	0.00934579	NA	0	1	0	3	0	106	0	0	0.00934579	NA	NA	NA	NA	2nd June 2025	2	127	0	0.016129	0.991935	2	2	0	3	0	122	0.0155039	0.4	0.00813008	42.3333	0.520492	NA	NA
VHL	LOF1+LOF2	30th June 2024	PTVs + Synonymous	ClinVar	ClinVar	P/LP and B/LB	No	≥2	Type 2 von Hippel-Lindau Syndrome	0	110	NA	0.00934579	NA	0	1	0	3	0	106	0	0	0.00934579	NA	NA	NA	NA	2nd June 2025	0	127	NA	0.016129	NA	0	2	0	3	0	122	0	0	0.00813008	NA	NA	NA	NA
VHL	LOF1+LOF2	30th June 2024	PTVs + Synonymous	ClinVar	ClinVar	P/LP and B/LB	No	≥2	Chuvash Polycythemia	24	109	0.0416667	0.00943396	0.97445	23	1	0	3	1	105	0.180451	0.92	0.0186916	52.2292	0.0865079	5.40117	-3.34193	2nd June 2025	27	125	0.037037	0.0163934	0.973285	26	2	0	3	1	120	0.177632	0.896552	0.0163934	40.1235	0.0771605	5.04113	-3.49806
VHL	LOF1+LOF2	30th June 2024	PTVs + Synonymous	ClinVar	ClinVar	P and B	No	≥2	Any	26	0	0.0384615	NA	NA	25	0	0	0	1	0	1	0.961538	1	0	NA	NA	NA	2nd June 2025	31	3	0.0322581	0	0.983871	30	0	0	0	1	3	0.911765	0.967742	0.4	2.90323	0.0645161	NA	NA
VHL	LOF1+LOF2	30th June 2024	PTVs + Synonymous	ClinVar	ClinVar	P and B	No	≥2	von Hippel-Lindau Syndrome	26	0	0.0384615	NA	NA	25	0	0	0	1	0	1	0.961538	1	0	NA	NA	NA	2nd June 2025	30	3	0.0333333	0	0.983333	29	0	0	0	1	3	0.909091	0.966667	0.4	2.9	0.0666667	NA	NA
VHL	LOF1+LOF2	30th June 2024	PTVs + Synonymous	ClinVar	ClinVar	P and B	No	≥2	Type 1 von Hippel-Lindau Syndrome	0	0	NA	NA	NA	NA	NA	NA	NA	NA	NA	NA	NA	NA	NA	NA	NA	NA	2nd June 2025	2	3	0	0	1	2	0	0	0	0	3	0.4	0.666667	0.25	3	0.5	NA	NA
VHL	LOF1+LOF2	30th June 2024	PTVs + Synonymous	ClinVar	ClinVar	P and B	No	≥2	Type 2 von Hippel-Lindau Syndrome	0	0	NA	NA	NA	NA	NA	NA	NA	NA	NA	NA	NA	NA	NA	NA	NA	NA	2nd June 2025	0	3	NA	0	NA	0	0	0	0	0	3	0	0	0.25	NA	NA	NA	NA
VHL	LOF1+LOF2	30th June 2024	PTVs + Synonymous	ClinVar	ClinVar	P and B	No	≥2	Chuvash Polycythemia	24	0	0.0416667	NA	NA	23	0	0	0	1	0	1	0.958333	1	0	NA	NA	NA	2nd June 2025	27	3	0.037037	0	0.981481	26	0	0	0	1	3	0.9	0.962963	0.4	2.88889	0.0740741	NA	NA
VHL	LOF1+LOF2	30th June 2024	PTVs + Synonymous	ClinVar	ClinVar	P/LP and B/LB	No	≥3	Any	0	0	NA	NA	NA	NA	NA	NA	NA	NA	NA	NA	NA	NA	NA	NA	NA	NA	2nd June 2025	6	3	0	0	1	6	0	0	0	0	3	0.666667	0.857143	0.25	3	0.166667	NA	NA
VHL	LOF1+LOF2	30th June 2024	PTVs + Synonymous	ClinVar	ClinVar	P/LP and B/LB	No	≥3	von Hippel-Lindau Syndrome	0	0	NA	NA	NA	NA	NA	NA	NA	NA	NA	NA	NA	NA	NA	NA	NA	NA	2nd June 2025	6	3	0	0	1	6	0	0	0	0	3	0.666667	0.857143	0.25	3	0.166667	NA	NA
VHL	LOF1+LOF2	30th June 2024	PTVs + Synonymous	ClinVar	ClinVar	P/LP and B/LB	No	≥3	Type 1 von Hippel-Lindau Syndrome	0	0	NA	NA	NA	NA	NA	NA	NA	NA	NA	NA	NA	NA	NA	NA	NA	NA	2nd June 2025	2	3	0	0	1	2	0	0	0	0	3	0.4	0.666667	0.25	3	0.5	NA	NA
VHL	LOF1+LOF2	30th June 2024	PTVs + Synonymous	ClinVar	ClinVar	P/LP and B/LB	No	≥3	Type 2 von Hippel-Lindau Syndrome	0	0	NA	NA	NA	NA	NA	NA	NA	NA	NA	NA	NA	NA	NA	NA	NA	NA	2nd June 2025	0	3	NA	0	NA	0	0	0	0	0	3	0	0	0.25	NA	NA	NA	NA
VHL	LOF1+LOF2	30th June 2024	PTVs + Synonymous	ClinVar	ClinVar	P/LP and B/LB	No	≥3	Chuvash Polycythemia	0	0	NA	NA	NA	NA	NA	NA	NA	NA	NA	NA	NA	NA	NA	NA	NA	NA	2nd June 2025	4	3	0	0	1	4	0	0	0	0	3	0.571429	0.8	0.25	3	0.25	NA	NA
VHL	LOF1+LOF2	30th June 2024	PTVs + Synonymous	ClinVar	ClinVar	P and B	No	≥3	Any	0	0	NA	NA	NA	NA	NA	NA	NA	NA	NA	NA	NA	NA	NA	NA	NA	NA	2nd June 2025	6	3	0	0	1	6	0	0	0	0	3	0.666667	0.857143	0.25	3	0.166667	NA	NA
VHL	LOF1+LOF2	30th June 2024	PTVs + Synonymous	ClinVar	ClinVar	P and B	No	≥3	von Hippel-Lindau Syndrome	0	0	NA	NA	NA	NA	NA	NA	NA	NA	NA	NA	NA	NA	NA	NA	NA	NA	2nd June 2025	6	3	0	0	1	6	0	0	0	0	3	0.666667	0.857143	0.25	3	0.166667	NA	NA
VHL	LOF1+LOF2	30th June 2024	PTVs + Synonymous	ClinVar	ClinVar	P and B	No	≥3	Type 1 von Hippel-Lindau Syndrome	0	0	NA	NA	NA	NA	NA	NA	NA	NA	NA	NA	NA	NA	NA	NA	NA	NA	2nd June 2025	2	3	0	0	1	2	0	0	0	0	3	0.4	0.666667	0.25	3	0.5	NA	NA
VHL	LOF1+LOF2	30th June 2024	PTVs + Synonymous	ClinVar	ClinVar	P and B	No	≥3	Type 2 von Hippel-Lindau Syndrome	0	0	NA	NA	NA	NA	NA	NA	NA	NA	NA	NA	NA	NA	NA	NA	NA	NA	2nd June 2025	0	3	NA	0	NA	0	0	0	0	0	3	0	0	0.25	NA	NA	NA	NA
VHL	LOF1+LOF2	30th June 2024	PTVs + Synonymous	ClinVar	ClinVar	P and B	No	≥3	Chuvash Polycythemia	0	0	NA	NA	NA	NA	NA	NA	NA	NA	NA	NA	NA	NA	NA	NA	NA	NA	2nd June 2025	4	3	0	0	1	4	0	0	0	0	3	0.571429	0.8	0.25	3	0.25	NA	NA
VHL	LOF1+LOF2	30th June 2024	Missense	ClinVar	Systematically-ACMG-classified 1	P/LP and B/LB	Yes	Any	Any	194	27	0.236264	0.04	0.861868	139	1	12	2	43	24	0.877828	0.985816	0.647059	9.67268	0.255155	3.09859	-1.86503	2nd June 2025	201	57	0.245989	0.0185185	0.867746	141	1	14	3	46	53	0.77907	0.986014	0.47	19.9925	0.251478	4.08997	-1.88484
VHL	LOF1+LOF2	30th June 2024	Missense	ClinVar	Systematically-ACMG-classified 1	P/LP and B/LB	Yes	Any	von Hippel-Lindau Syndrome	177	27	0.239521	0.04	0.86024	127	1	10	2	40	24	0.867647	0.984496	0.630769	9.68644	0.260593	3.10053	-1.83623	2nd June 2025	186	50	0.247126	0.0208333	0.86602	131	1	12	2	43	47	0.788136	0.984962	0.483516	17.6075	0.251659	3.91651	-1.88386
VHL	LOF1+LOF2	30th June 2024	Missense	ClinVar	Systematically-ACMG-classified 1	P/LP and B/LB	Yes	Any	Type 1 von Hippel-Lindau Syndrome	7	27	0.142857	0.04	0.908571	6	1	0	2	1	24	0.205882	0.75	0.0769231	11.5714	0.321429	3.34332	-1.54974	2nd June 2025	15	50	0.0714286	0.0208333	0.953869	13	1	1	2	1	47	0.230769	0.866667	0.0408163	21.6667	0.141844	4.19977	-2.66673
VHL	LOF1+LOF2	30th June 2024	Missense	ClinVar	Systematically-ACMG-classified 1	P/LP and B/LB	Yes	Any	Type 2 von Hippel-Lindau Syndrome	21	27	0.111111	0.04	0.924444	16	1	3	2	2	24	0.4375	0.888889	0.111111	10.2857	0.160714	3.18249	-2.49619	2nd June 2025	26	50	0.0952381	0.0208333	0.941964	19	1	5	2	2	47	0.342105	0.904762	0.06	18.2692	0.12275	3.96688	-2.86415
VHL	LOF1+LOF2	30th June 2024	Missense	ClinVar	Systematically-ACMG-classified 1	P/LP and B/LB	Yes	Any	Chuvash Polycythemia	135	26	0.264	0.0416667	0.847167	92	1	10	2	33	23	0.838509	0.978723	0.596491	8.85926	0.284702	2.97864	-1.71541	2nd June 2025	147	49	0.266667	0.0212766	0.856028	99	1	12	2	36	46	0.75	0.980198	0.445783	16.5	0.268116	3.8278	-1.79737
VHL	LOF1+LOF2	30th June 2024	Missense	ClinVar	Systematically-ACMG-classified 1	P/LP and B/LB	No	Any	Any	155	11	0.164384	0	0.917808	122	0	9	2	24	9	0.933735	0.99187	0.735294	8.65806	0.197133	2.94728	-2.2173	2nd June 2025	162	18	0.176471	0	0.911765	126	0	9	3	27	15	0.9	0.992126	0.651163	14	0.207407	3.60346	-2.14792
VHL	LOF1+LOF2	30th June 2024	Missense	ClinVar	Systematically-ACMG-classified 1	P/LP and B/LB	No	Any	von Hippel-Lindau Syndrome	138	11	0.160305	0	0.919847	110	0	7	2	21	9	0.926174	0.990991	0.709677	8.76812	0.194847	2.96452	-2.23322	2nd June 2025	147	11	0.171429	0	0.914286	116	0	7	2	24	9	0.93038	0.991453	0.735294	8.68027	0.207861	2.95078	-2.14494
VHL	LOF1+LOF2	30th June 2024	Missense	ClinVar	Systematically-ACMG-classified 1	P/LP and B/LB	No	Any	Type 1 von Hippel-Lindau Syndrome	6	11	0	0	1	6	0	0	2	0	9	0.352941	0.857143	0.1	11	0.203704	3.27417	-2.17253	2nd June 2025	14	11	0	0	1	13	0	1	2	0	9	0.56	0.928571	0.1	10.2143	0.0873016	3.17298	-3.32946
VHL	LOF1+LOF2	30th June 2024	Missense	ClinVar	Systematically-ACMG-classified 1	P/LP and B/LB	No	Any	Type 2 von Hippel-Lindau Syndrome	20	11	0.0588235	0	0.970588	16	0	3	2	1	9	0.645161	0.941176	0.181818	8.8	0.122222	2.96948	-2.87003	2nd June 2025	24	11	0.0952381	0	0.952381	19	0	3	2	2	9	0.685714	0.95	0.25	8.70833	0.152778	2.95518	-2.56534
VHL	LOF1+LOF2	30th June 2024	Missense	ClinVar	Systematically-ACMG-classified 1	P/LP and B/LB	No	Any	Chuvash Polycythemia	102	10	0.157895	0	0.921053	80	0	7	2	15	8	0.910714	0.987654	0.666667	7.84314	0.196078	2.8123	-2.22462	2nd June 2025	114	10	0.168224	0	0.915888	89	0	7	2	18	8	0.919355	0.988889	0.703704	7.80702	0.208333	2.806	-2.14184
VHL	LOF1+LOF2	30th June 2024	Missense	ClinVar	Systematically-ACMG-classified 1	P and B	No	Any	Any	106	9	0.0693069	0	0.965347	94	0	5	1	7	8	0.921739	0.989474	0.5	7.98113	0.0849057	2.83612	-3.36745	2nd June 2025	110	10	0.0761905	0	0.961905	97	0	5	1	8	9	0.916667	0.989796	0.5	8.81818	0.0909091	2.9723	-3.27417
VHL	LOF1+LOF2	30th June 2024	Missense	ClinVar	Systematically-ACMG-classified 1	P and B	No	Any	von Hippel-Lindau Syndrome	104	9	0.0707071	0	0.964646	92	0	5	1	7	8	0.920354	0.989247	0.5	7.96154	0.0865385	2.83276	-3.34144	2nd June 2025	107	9	0.0784314	0	0.960784	94	0	5	1	8	8	0.922414	0.989474	0.529412	7.90654	0.0946262	2.82329	-3.21945
VHL	LOF1+LOF2	30th June 2024	Missense	ClinVar	Systematically-ACMG-classified 1	P and B	No	Any	Type 1 von Hippel-Lindau Syndrome	5	9	0	0	1	5	0	0	1	0	8	0.357143	0.833333	0.111111	9	0.225	3.00017	-2.03676	2nd June 2025	11	9	0	0	1	10	0	1	1	0	8	0.55	0.909091	0.111111	8.18182	0.102273	2.87003	-3.11334
VHL	LOF1+LOF2	30th June 2024	Missense	ClinVar	Systematically-ACMG-classified 1	P and B	No	Any	Type 2 von Hippel-Lindau Syndrome	20	9	0.0588235	0	0.970588	16	0	3	1	1	8	0.689655	0.941176	0.2	7.2	0.1125	2.69548	-2.9832	2nd June 2025	24	9	0.0952381	0	0.952381	19	0	3	1	2	8	0.727273	0.95	0.272727	7.125	0.140625	2.68118	-2.67852
VHL	LOF1+LOF2	30th June 2024	Missense	ClinVar	Systematically-ACMG-classified 1	P and B	No	Any	Chuvash Polycythemia	80	9	0.08	0	0.96	69	0	5	1	6	8	0.898876	0.985714	0.466667	7.7625	0.0984375	2.79819	-3.16553	2nd June 2025	86	9	0.0864198	0	0.95679	74	0	5	1	7	8	0.905263	0.986667	0.5	7.74419	0.104651	2.79496	-3.08195
VHL	LOF1+LOF2	30th June 2024	Missense	ClinVar	Systematically-ACMG-classified 1	P/LP and B/LB	Yes	≥1	Any	181	27	0.217647	0.04	0.871176	133	1	11	2	37	24	0.870192	0.985185	0.612903	9.91989	0.236188	3.13305	-1.9705	2nd June 2025	191	57	0.224719	0.0185185	0.878381	138	1	13	3	40	53	0.770161	0.985714	0.43617	20.5916	0.23086	4.13028	-2.00165
VHL	LOF1+LOF2	30th June 2024	Missense	ClinVar	Systematically-ACMG-classified 1	P/LP and B/LB	Yes	≥1	von Hippel-Lindau Syndrome	168	27	0.221519	0.04	0.869241	123	1	10	2	35	24	0.861538	0.984	0.6	9.88393	0.241071	3.12809	-1.94255	2nd June 2025	179	50	0.227545	0.0208333	0.875811	129	1	12	2	38	47	0.781659	0.984733	0.453488	18.0168	0.231784	3.94788	-1.99619
VHL	LOF1+LOF2	30th June 2024	Missense	ClinVar	Systematically-ACMG-classified 1	P/LP and B/LB	Yes	≥1	Type 1 von Hippel-Lindau Syndrome	7	27	0.142857	0.04	0.908571	6	1	0	2	1	24	0.205882	0.75	0.0769231	11.5714	0.321429	3.34332	-1.54974	2nd June 2025	15	50	0.0714286	0.0208333	0.953869	13	1	1	2	1	47	0.230769	0.866667	0.0408163	21.6667	0.141844	4.19977	-2.66673
VHL	LOF1+LOF2	30th June 2024	Missense	ClinVar	Systematically-ACMG-classified 1	P/LP and B/LB	Yes	≥1	Type 2 von Hippel-Lindau Syndrome	21	27	0.111111	0.04	0.924444	16	1	3	2	2	24	0.4375	0.888889	0.111111	10.2857	0.160714	3.18249	-2.49619	2nd June 2025	26	50	0.0952381	0.0208333	0.941964	19	1	5	2	2	47	0.342105	0.904762	0.06	18.2692	0.12275	3.96688	-2.86415
VHL	LOF1+LOF2	30th June 2024	Missense	ClinVar	Systematically-ACMG-classified 1	P/LP and B/LB	Yes	≥1	Chuvash Polycythemia	135	26	0.264	0.0416667	0.847167	92	1	10	2	33	23	0.838509	0.978723	0.596491	8.85926	0.284702	2.97864	-1.71541	2nd June 2025	147	49	0.266667	0.0212766	0.856028	99	1	12	2	36	46	0.75	0.980198	0.445783	16.5	0.268116	3.8278	-1.79737
VHL	LOF1+LOF2	30th June 2024	Missense	ClinVar	Systematically-ACMG-classified 1	P/LP and B/LB	No	≥1	Any	142	11	0.134328	0	0.932836	116	0	8	2	18	9	0.928105	0.991453	0.678571	8.98592	0.163537	2.99803	-2.47242	2nd June 2025	152	18	0.145833	0	0.927083	123	0	8	3	21	15	0.894118	0.991935	0.594595	14.5658	0.173684	3.65755	-2.39021
VHL	LOF1+LOF2	30th June 2024	Missense	ClinVar	Systematically-ACMG-classified 1	P/LP and B/LB	No	≥1	von Hippel-Lindau Syndrome	129	11	0.131148	0	0.934426	106	0	7	2	16	9	0.921429	0.990654	0.653846	9.03876	0.161068	3.00603	-2.49318	2nd June 2025	140	11	0.142857	0	0.928571	114	0	7	2	19	9	0.927152	0.991304	0.689655	8.95714	0.174603	2.99365	-2.38301
VHL	LOF1+LOF2	30th June 2024	Missense	ClinVar	Systematically-ACMG-classified 1	P/LP and B/LB	No	≥1	Type 1 von Hippel-Lindau Syndrome	6	11	0	0	1	6	0	0	2	0	9	0.352941	0.857143	0.1	11	0.203704	3.27417	-2.17253	2nd June 2025	14	11	0	0	1	13	0	1	2	0	9	0.56	0.928571	0.1	10.2143	0.0873016	3.17298	-3.32946
VHL	LOF1+LOF2	30th June 2024	Missense	ClinVar	Systematically-ACMG-classified 1	P/LP and B/LB	No	≥1	Type 2 von Hippel-Lindau Syndrome	20	11	0.0588235	0	0.970588	16	0	3	2	1	9	0.645161	0.941176	0.181818	8.8	0.122222	2.96948	-2.87003	2nd June 2025	24	11	0.0952381	0	0.952381	19	0	3	2	2	9	0.685714	0.95	0.25	8.70833	0.152778	2.95518	-2.56534
VHL	LOF1+LOF2	30th June 2024	Missense	ClinVar	Systematically-ACMG-classified 1	P/LP and B/LB	No	≥1	Chuvash Polycythemia	102	10	0.157895	0	0.921053	80	0	7	2	15	8	0.910714	0.987654	0.666667	7.84314	0.196078	2.8123	-2.22462	2nd June 2025	114	10	0.168224	0	0.915888	89	0	7	2	18	8	0.919355	0.988889	0.703704	7.80702	0.208333	2.806	-2.14184
VHL	LOF1+LOF2	30th June 2024	Missense	ClinVar	Systematically-ACMG-classified 1	P and B	No	≥1	Any	101	9	0.0625	0	0.96875	90	0	5	1	6	8	0.918182	0.989011	0.466667	8.0198	0.0779703	2.84272	-3.48381	2nd June 2025	106	10	0.0693069	0	0.965347	94	0	5	1	7	9	0.913793	0.989474	0.470588	8.86792	0.0838574	2.97998	-3.38442
VHL	LOF1+LOF2	30th June 2024	Missense	ClinVar	Systematically-ACMG-classified 1	P and B	No	≥1	von Hippel-Lindau Syndrome	99	9	0.0638298	0	0.968085	88	0	5	1	6	8	0.916667	0.988764	0.466667	8	0.0795455	2.83934	-3.4565	2nd June 2025	104	9	0.0707071	0	0.964646	92	0	5	1	7	8	0.920354	0.989247	0.5	7.96154	0.0865385	2.83276	-3.34144
VHL	LOF1+LOF2	30th June 2024	Missense	ClinVar	Systematically-ACMG-classified 1	P and B	No	≥1	Type 1 von Hippel-Lindau Syndrome	5	9	0	0	1	5	0	0	1	0	8	0.357143	0.833333	0.111111	9	0.225	3.00017	-2.03676	2nd June 2025	11	9	0	0	1	10	0	1	1	0	8	0.55	0.909091	0.111111	8.18182	0.102273	2.87003	-3.11334
VHL	LOF1+LOF2	30th June 2024	Missense	ClinVar	Systematically-ACMG-classified 1	P and B	No	≥1	Type 2 von Hippel-Lindau Syndrome	20	9	0.0588235	0	0.970588	16	0	3	1	1	8	0.689655	0.941176	0.2	7.2	0.1125	2.69548	-2.9832	2nd June 2025	24	9	0.0952381	0	0.952381	19	0	3	1	2	8	0.727273	0.95	0.272727	7.125	0.140625	2.68118	-2.67852
VHL	LOF1+LOF2	30th June 2024	Missense	ClinVar	Systematically-ACMG-classified 1	P and B	No	≥1	Chuvash Polycythemia	80	9	0.08	0	0.96	69	0	5	1	6	8	0.898876	0.985714	0.466667	7.7625	0.0984375	2.79819	-3.16553	2nd June 2025	86	9	0.0864198	0	0.95679	74	0	5	1	7	8	0.905263	0.986667	0.5	7.74419	0.104651	2.79496	-3.08195
VHL	LOF1+LOF2	30th June 2024	Missense	ClinVar	Systematically-ACMG-classified 1	P/LP and B/LB	No	≥2	Any	83	10	0.0384615	0	0.980769	75	0	5	2	3	8	0.892473	0.986842	0.333333	9.03614	0.060241	3.00564	-3.83605	2nd June 2025	92	10	0.045977	0	0.977011	83	0	5	2	4	8	0.901961	0.988095	0.384615	9.02174	0.0679348	3.00346	-3.67193
VHL	LOF1+LOF2	30th June 2024	Missense	ClinVar	Systematically-ACMG-classified 1	P/LP and B/LB	No	≥2	von Hippel-Lindau Syndrome	82	10	0.038961	0	0.980519	74	0	5	2	3	8	0.891304	0.986667	0.333333	9.02439	0.0609756	3.00386	-3.8195	2nd June 2025	91	10	0.0465116	0	0.976744	82	0	5	2	4	8	0.90099	0.987952	0.384615	9.01099	0.0686813	3.00183	-3.65701
VHL	LOF1+LOF2	30th June 2024	Missense	ClinVar	Systematically-ACMG-classified 1	P/LP and B/LB	No	≥2	Type 1 von Hippel-Lindau Syndrome	5	10	0	0	1	5	0	0	2	0	8	0.333333	0.833333	0.111111	10	0.25	3.14403	-1.89289	2nd June 2025	13	10	0	0	1	12	0	1	2	0	8	0.565217	0.923077	0.111111	9.23077	0.0961538	3.03473	-3.19758
VHL	LOF1+LOF2	30th June 2024	Missense	ClinVar	Systematically-ACMG-classified 1	P/LP and B/LB	No	≥2	Type 2 von Hippel-Lindau Syndrome	19	10	0.0625	0	0.96875	15	0	3	2	1	8	0.655172	0.9375	0.2	7.89474	0.131579	2.82125	-2.7693	2nd June 2025	23	10	0.1	0	0.95	18	0	3	2	2	8	0.69697	0.947368	0.272727	7.82609	0.163043	2.80933	-2.47654
VHL	LOF1+LOF2	30th June 2024	Missense	ClinVar	Systematically-ACMG-classified 1	P/LP and B/LB	No	≥2	Chuvash Polycythemia	69	10	0.046875	0	0.976562	61	0	5	2	3	8	0.873418	0.983871	0.333333	8.84058	0.0724638	2.97576	-3.58381	2nd June 2025	79	10	0.0540541	0	0.972973	70	0	5	2	4	8	0.88764	0.985915	0.384615	8.86076	0.0791139	2.97888	-3.46392
VHL	LOF1+LOF2	30th June 2024	Missense	ClinVar	Systematically-ACMG-classified 1	P and B	No	≥2	Any	74	9	0.0434783	0	0.978261	66	0	5	1	3	8	0.891566	0.985075	0.333333	8.02703	0.0608108	2.84395	-3.8232	2nd June 2025	82	9	0.0519481	0	0.974026	73	0	5	1	4	8	0.901099	0.986486	0.384615	8.0122	0.0685976	2.84142	-3.65868
VHL	LOF1+LOF2	30th June 2024	Missense	ClinVar	Systematically-ACMG-classified 1	P and B	No	≥2	von Hippel-Lindau Syndrome	74	9	0.0434783	0	0.978261	66	0	5	1	3	8	0.891566	0.985075	0.333333	8.02703	0.0608108	2.84395	-3.8232	2nd June 2025	82	9	0.0519481	0	0.974026	73	0	5	1	4	8	0.901099	0.986486	0.384615	8.0122	0.0685976	2.84142	-3.65868
VHL	LOF1+LOF2	30th June 2024	Missense	ClinVar	Systematically-ACMG-classified 1	P and B	No	≥2	Type 1 von Hippel-Lindau Syndrome	4	9	0	0	1	4	0	0	1	0	8	0.307692	0.8	0.111111	9	0.28125	3.00017	-1.73207	2nd June 2025	10	9	0	0	1	9	0	1	1	0	8	0.526316	0.9	0.111111	8.1	0.1125	2.8563	-2.9832
VHL	LOF1+LOF2	30th June 2024	Missense	ClinVar	Systematically-ACMG-classified 1	P and B	No	≥2	Type 2 von Hippel-Lindau Syndrome	19	9	0.0625	0	0.96875	15	0	3	1	1	8	0.678571	0.9375	0.2	7.10526	0.118421	2.67739	-2.91317	2nd June 2025	23	9	0.1	0	0.95	18	0	3	1	2	8	0.71875	0.947368	0.272727	7.04348	0.146739	2.66547	-2.6204
VHL	LOF1+LOF2	30th June 2024	Missense	ClinVar	Systematically-ACMG-classified 1	P and B	No	≥2	Chuvash Polycythemia	65	9	0.05	0	0.975	57	0	5	1	3	8	0.878378	0.982759	0.333333	7.89231	0.0692308	2.82083	-3.64613	2nd June 2025	73	9	0.0588235	0	0.970588	64	0	5	1	4	8	0.890244	0.984615	0.384615	7.89041	0.0770548	2.82051	-3.49993
VHL	LOF1+LOF2	30th June 2024	Missense	ClinVar	Systematically-ACMG-classified 1	P/LP and B/LB	No	≥3	Any	0	9	NA	0	NA	0	0	0	1	0	8	0	0	0.111111	NA	NA	NA	NA	2nd June 2025	6	9	0	0	1	6	0	0	1	0	8	0.4	0.857143	0.111111	9	0.1875	NA	NA
VHL	LOF1+LOF2	30th June 2024	Missense	ClinVar	Systematically-ACMG-classified 1	P/LP and B/LB	No	≥3	von Hippel-Lindau Syndrome	0	9	NA	0	NA	0	0	0	1	0	8	0	0	0.111111	NA	NA	NA	NA	2nd June 2025	6	9	0	0	1	6	0	0	1	0	8	0.4	0.857143	0.111111	9	0.1875	NA	NA
VHL	LOF1+LOF2	30th June 2024	Missense	ClinVar	Systematically-ACMG-classified 1	P/LP and B/LB	No	≥3	Type 1 von Hippel-Lindau Syndrome	0	9	NA	0	NA	0	0	0	1	0	8	0	0	0.111111	NA	NA	NA	NA	2nd June 2025	3	9	0	0	1	3	0	0	1	0	8	0.25	0.75	0.111111	9	0.375	NA	NA
VHL	LOF1+LOF2	30th June 2024	Missense	ClinVar	Systematically-ACMG-classified 1	P/LP and B/LB	No	≥3	Type 2 von Hippel-Lindau Syndrome	0	9	NA	0	NA	0	0	0	1	0	8	0	0	0.111111	NA	NA	NA	NA	2nd June 2025	1	9	0	0	1	1	0	0	1	0	8	0.1	0.5	0.111111	9	1.125	NA	NA
VHL	LOF1+LOF2	30th June 2024	Missense	ClinVar	Systematically-ACMG-classified 1	P/LP and B/LB	No	≥3	Chuvash Polycythemia	0	9	NA	0	NA	0	0	0	1	0	8	0	0	0.111111	NA	NA	NA	NA	2nd June 2025	6	9	0	0	1	6	0	0	1	0	8	0.4	0.857143	0.111111	9	0.1875	NA	NA
VHL	LOF1+LOF2	30th June 2024	Missense	ClinVar	Systematically-ACMG-classified 1	P and B	No	≥3	Any	0	9	NA	0	NA	0	0	0	1	0	8	0	0	0.111111	NA	NA	NA	NA	2nd June 2025	5	9	0	0	1	5	0	0	1	0	8	0.357143	0.833333	0.111111	9	0.225	NA	NA
VHL	LOF1+LOF2	30th June 2024	Missense	ClinVar	Systematically-ACMG-classified 1	P and B	No	≥3	von Hippel-Lindau Syndrome	0	9	NA	0	NA	0	0	0	1	0	8	0	0	0.111111	NA	NA	NA	NA	2nd June 2025	5	9	0	0	1	5	0	0	1	0	8	0.357143	0.833333	0.111111	9	0.225	NA	NA
VHL	LOF1+LOF2	30th June 2024	Missense	ClinVar	Systematically-ACMG-classified 1	P and B	No	≥3	Type 1 von Hippel-Lindau Syndrome	0	9	NA	0	NA	0	0	0	1	0	8	0	0	0.111111	NA	NA	NA	NA	2nd June 2025	2	9	0	0	1	2	0	0	1	0	8	0.181818	0.666667	0.111111	9	0.5625	NA	NA
VHL	LOF1+LOF2	30th June 2024	Missense	ClinVar	Systematically-ACMG-classified 1	P and B	No	≥3	Type 2 von Hippel-Lindau Syndrome	0	9	NA	0	NA	0	0	0	1	0	8	0	0	0.111111	NA	NA	NA	NA	2nd June 2025	1	9	0	0	1	1	0	0	1	0	8	0.1	0.5	0.111111	9	1.125	NA	NA
VHL	LOF1+LOF2	30th June 2024	Missense	ClinVar	Systematically-ACMG-classified 1	P and B	No	≥3	Chuvash Polycythemia	0	9	NA	0	NA	0	0	0	1	0	8	0	0	0.111111	NA	NA	NA	NA	2nd June 2025	5	9	0	0	1	5	0	0	1	0	8	0.357143	0.833333	0.111111	9	0.225	NA	NA
VHL	LOF1+LOF2	30th June 2024	Missense	ClinVar	Systematically-ACMG-classified 2	P/LP and B/LB	Yes	Any	Any	194	35	0.236264	0.03125	0.866243	139	1	12	3	43	31	0.847162	0.985816	0.586667	12.5387	0.256069	3.45293	-1.86014	2nd June 2025	201	64	0.245989	0.0166667	0.868672	141	1	14	4	46	59	0.758491	0.986014	0.443396	22.4478	0.253647	4.24813	-1.87312
VHL	LOF1+LOF2	30th June 2024	Missense	ClinVar	Systematically-ACMG-classified 2	P/LP and B/LB	Yes	Any	von Hippel-Lindau Syndrome	177	35	0.239521	0.03125	0.864615	127	1	10	3	40	31	0.834906	0.984496	0.569444	12.5565	0.261527	3.45487	-1.83134	2nd June 2025	186	57	0.247126	0.0185185	0.867178	131	1	12	3	43	53	0.765432	0.984962	0.453608	20.0726	0.254413	4.09542	-1.869
VHL	LOF1+LOF2	30th June 2024	Missense	ClinVar	Systematically-ACMG-classified 2	P/LP and B/LB	Yes	Any	Type 1 von Hippel-Lindau Syndrome	7	35	0.142857	0.03125	0.912946	6	1	0	3	1	31	0.166667	0.75	0.0606061	15	0.322581	3.69766	-1.54485	2nd June 2025	15	57	0.0714286	0.0185185	0.955026	13	1	1	3	1	53	0.208333	0.866667	0.0363636	24.7	0.143396	4.37868	-2.65187
VHL	LOF1+LOF2	30th June 2024	Missense	ClinVar	Systematically-ACMG-classified 2	P/LP and B/LB	Yes	Any	Type 2 von Hippel-Lindau Syndrome	21	35	0.111111	0.03125	0.928819	16	1	3	3	2	31	0.375	0.888889	0.0882353	13.3333	0.16129	3.53684	-2.4913	2nd June 2025	26	57	0.0952381	0.0185185	0.943122	19	1	5	3	2	53	0.313253	0.904762	0.0535714	20.8269	0.124093	4.14579	-2.84929
VHL	LOF1+LOF2	30th June 2024	Missense	ClinVar	Systematically-ACMG-classified 2	P/LP and B/LB	Yes	Any	Chuvash Polycythemia	135	34	0.264	0.0322581	0.851871	92	1	10	3	33	30	0.798817	0.978723	0.53125	11.5852	0.285432	3.34494	-1.71191	2nd June 2025	147	56	0.266667	0.0188679	0.857233	99	1	12	3	36	52	0.724138	0.980198	0.41573	18.8571	0.271062	4.01013	-1.78245
VHL	LOF1+LOF2	30th June 2024	Missense	ClinVar	Systematically-ACMG-classified 2	P/LP and B/LB	No	Any	Any	155	20	0.164384	0	0.917808	122	0	9	3	24	17	0.885714	0.99187	0.595238	15.7419	0.189753	3.76358	-2.26939	2nd June 2025	162	27	0.176471	0	0.911765	126	0	9	4	27	23	0.857143	0.992126	0.54902	21	0.202899	4.15709	-2.17793
VHL	LOF1+LOF2	30th June 2024	Missense	ClinVar	Systematically-ACMG-classified 2	P/LP and B/LB	No	Any	von Hippel-Lindau Syndrome	138	20	0.160305	0	0.919847	110	0	7	3	21	17	0.873418	0.990991	0.564103	15.942	0.187553	3.78083	-2.28532	2nd June 2025	147	20	0.171429	0	0.914286	116	0	7	3	24	17	0.88024	0.991453	0.595238	15.7823	0.20008	3.76708	-2.19703
VHL	LOF1+LOF2	30th June 2024	Missense	ClinVar	Systematically-ACMG-classified 2	P/LP and B/LB	No	Any	Type 1 von Hippel-Lindau Syndrome	6	20	0	0	1	6	0	0	3	0	17	0.230769	0.857143	0.0555556	20	0.196078	4.09047	-2.22462	2nd June 2025	14	20	0	0	1	13	0	1	3	0	17	0.411765	0.928571	0.0555556	18.5714	0.0840336	3.98929	-3.38155
VHL	LOF1+LOF2	30th June 2024	Missense	ClinVar	Systematically-ACMG-classified 2	P/LP and B/LB	No	Any	Type 2 von Hippel-Lindau Syndrome	20	20	0.0588235	0	0.970588	16	0	3	3	1	17	0.5	0.941176	0.105263	16	0.117647	3.78579	-2.92212	2nd June 2025	24	20	0.0952381	0	0.952381	19	0	3	3	2	17	0.545455	0.95	0.15	15.8333	0.147059	3.77149	-2.61743
VHL	LOF1+LOF2	30th June 2024	Missense	ClinVar	Systematically-ACMG-classified 2	P/LP and B/LB	No	Any	Chuvash Polycythemia	102	19	0.157895	0	0.921053	80	0	7	3	15	16	0.842975	0.987654	0.5	14.902	0.186275	3.68871	-2.29466	2nd June 2025	114	19	0.168224	0	0.915888	89	0	7	3	18	16	0.857143	0.988889	0.542857	14.8333	0.197917	3.68241	-2.21188
VHL	LOF1+LOF2	30th June 2024	Missense	ClinVar	Systematically-ACMG-classified 2	P and B	No	Any	Any	106	19	0.0693069	0	0.965347	94	0	5	3	7	16	0.848	0.989474	0.333333	16.8491	0.0896226	3.85639	-3.29363	2nd June 2025	110	20	0.0761905	0	0.961905	97	0	5	3	8	17	0.846154	0.989796	0.346154	17.6364	0.0962567	3.91874	-3.19612
VHL	LOF1+LOF2	30th June 2024	Missense	ClinVar	Systematically-ACMG-classified 2	P and B	No	Any	von Hippel-Lindau Syndrome	104	19	0.0707071	0	0.964646	92	0	5	3	7	16	0.845528	0.989247	0.333333	16.8077	0.0913462	3.85303	-3.26762	2nd June 2025	107	19	0.0784314	0	0.960784	94	0	5	3	8	16	0.849206	0.989474	0.36	16.6916	0.0998832	3.84357	-3.14562
VHL	LOF1+LOF2	30th June 2024	Missense	ClinVar	Systematically-ACMG-classified 2	P and B	No	Any	Type 1 von Hippel-Lindau Syndrome	5	19	0	0	1	5	0	0	3	0	16	0.208333	0.833333	0.0588235	19	0.2375	4.02044	-1.96293	2nd June 2025	11	19	0	0	1	10	0	1	3	0	16	0.366667	0.909091	0.0588235	17.2727	0.107955	3.8903	-3.03952
VHL	LOF1+LOF2	30th June 2024	Missense	ClinVar	Systematically-ACMG-classified 2	P and B	No	Any	Type 2 von Hippel-Lindau Syndrome	20	19	0.0588235	0	0.970588	16	0	3	3	1	16	0.512821	0.941176	0.111111	15.2	0.11875	3.71575	-2.90938	2nd June 2025	24	19	0.0952381	0	0.952381	19	0	3	3	2	16	0.55814	0.95	0.157895	15.0417	0.148438	3.70145	-2.60469
VHL	LOF1+LOF2	30th June 2024	Missense	ClinVar	Systematically-ACMG-classified 2	P and B	No	Any	Chuvash Polycythemia	80	19	0.08	0	0.96	69	0	5	3	6	16	0.808081	0.985714	0.304348	16.3875	0.103906	3.81846	-3.09171	2nd June 2025	86	19	0.0864198	0	0.95679	74	0	5	3	7	16	0.819048	0.986667	0.333333	16.3488	0.110465	3.81524	-3.00813
VHL	LOF1+LOF2	30th June 2024	Missense	ClinVar	Systematically-ACMG-classified 2	P/LP and B/LB	Yes	≥1	Any	181	35	0.217647	0.03125	0.875551	133	1	11	3	37	31	0.837963	0.985185	0.550725	12.8591	0.237034	3.48739	-1.96561	2nd June 2025	191	64	0.224719	0.0166667	0.879307	138	1	13	4	40	59	0.74902	0.985714	0.41	23.1204	0.232851	4.28844	-1.98992
VHL	LOF1+LOF2	30th June 2024	Missense	ClinVar	Systematically-ACMG-classified 2	P/LP and B/LB	Yes	≥1	von Hippel-Lindau Syndrome	168	35	0.221519	0.03125	0.873616	123	1	10	3	35	31	0.827586	0.984	0.537313	12.8125	0.241935	3.48243	-1.93767	2nd June 2025	179	57	0.227545	0.0185185	0.876968	129	1	12	3	38	53	0.758475	0.984733	0.423913	20.5391	0.234321	4.12679	-1.98133
VHL	LOF1+LOF2	30th June 2024	Missense	ClinVar	Systematically-ACMG-classified 2	P/LP and B/LB	Yes	≥1	Type 1 von Hippel-Lindau Syndrome	7	35	0.142857	0.03125	0.912946	6	1	0	3	1	31	0.166667	0.75	0.0606061	15	0.322581	3.69766	-1.54485	2nd June 2025	15	57	0.0714286	0.0185185	0.955026	13	1	1	3	1	53	0.208333	0.866667	0.0363636	24.7	0.143396	4.37868	-2.65187
VHL	LOF1+LOF2	30th June 2024	Missense	ClinVar	Systematically-ACMG-classified 2	P/LP and B/LB	Yes	≥1	Type 2 von Hippel-Lindau Syndrome	21	35	0.111111	0.03125	0.928819	16	1	3	3	2	31	0.375	0.888889	0.0882353	13.3333	0.16129	3.53684	-2.4913	2nd June 2025	26	57	0.0952381	0.0185185	0.943122	19	1	5	3	2	53	0.313253	0.904762	0.0535714	20.8269	0.124093	4.14579	-2.84929
VHL	LOF1+LOF2	30th June 2024	Missense	ClinVar	Systematically-ACMG-classified 2	P/LP and B/LB	Yes	≥1	Chuvash Polycythemia	135	34	0.264	0.0322581	0.851871	92	1	10	3	33	30	0.798817	0.978723	0.53125	11.5852	0.285432	3.34494	-1.71191	2nd June 2025	147	56	0.266667	0.0188679	0.857233	99	1	12	3	36	52	0.724138	0.980198	0.41573	18.8571	0.271062	4.01013	-1.78245
VHL	LOF1+LOF2	30th June 2024	Missense	ClinVar	Systematically-ACMG-classified 2	P/LP and B/LB	No	≥1	Any	142	20	0.134328	0	0.932836	116	0	8	3	18	17	0.876543	0.991453	0.527778	16.338	0.157415	3.81433	-2.52451	2nd June 2025	152	27	0.145833	0	0.927083	123	0	8	4	21	23	0.849162	0.991935	0.488889	21.8487	0.169908	4.21119	-2.42023
VHL	LOF1+LOF2	30th June 2024	Missense	ClinVar	Systematically-ACMG-classified 2	P/LP and B/LB	No	≥1	von Hippel-Lindau Syndrome	129	20	0.131148	0	0.934426	106	0	7	3	16	17	0.865772	0.990654	0.5	16.4341	0.155039	3.82234	-2.54528	2nd June 2025	140	20	0.142857	0	0.928571	114	0	7	3	19	17	0.875	0.991304	0.540541	16.2857	0.168067	3.80995	-2.4351
VHL	LOF1+LOF2	30th June 2024	Missense	ClinVar	Systematically-ACMG-classified 2	P/LP and B/LB	No	≥1	Type 1 von Hippel-Lindau Syndrome	6	20	0	0	1	6	0	0	3	0	17	0.230769	0.857143	0.0555556	20	0.196078	4.09047	-2.22462	2nd June 2025	14	20	0	0	1	13	0	1	3	0	17	0.411765	0.928571	0.0555556	18.5714	0.0840336	3.98929	-3.38155
VHL	LOF1+LOF2	30th June 2024	Missense	ClinVar	Systematically-ACMG-classified 2	P/LP and B/LB	No	≥1	Type 2 von Hippel-Lindau Syndrome	20	20	0.0588235	0	0.970588	16	0	3	3	1	17	0.5	0.941176	0.105263	16	0.117647	3.78579	-2.92212	2nd June 2025	24	20	0.0952381	0	0.952381	19	0	3	3	2	17	0.545455	0.95	0.15	15.8333	0.147059	3.77149	-2.61743
VHL	LOF1+LOF2	30th June 2024	Missense	ClinVar	Systematically-ACMG-classified 2	P/LP and B/LB	No	≥1	Chuvash Polycythemia	102	19	0.157895	0	0.921053	80	0	7	3	15	16	0.842975	0.987654	0.5	14.902	0.186275	3.68871	-2.29466	2nd June 2025	114	19	0.168224	0	0.915888	89	0	7	3	18	16	0.857143	0.988889	0.542857	14.8333	0.197917	3.68241	-2.21188
VHL	LOF1+LOF2	30th June 2024	Missense	ClinVar	Systematically-ACMG-classified 2	P and B	No	≥1	Any	101	19	0.0625	0	0.96875	90	0	5	3	6	16	0.841667	0.989011	0.304348	16.9307	0.082302	3.86299	-3.40998	2nd June 2025	106	20	0.0693069	0	0.965347	94	0	5	3	7	17	0.84127	0.989474	0.32	17.7358	0.0887902	3.92643	-3.30637
VHL	LOF1+LOF2	30th June 2024	Missense	ClinVar	Systematically-ACMG-classified 2	P and B	No	≥1	von Hippel-Lindau Syndrome	99	19	0.0638298	0	0.968085	88	0	5	3	6	16	0.838983	0.988764	0.304348	16.8889	0.0839646	3.85961	-3.38267	2nd June 2025	104	19	0.0707071	0	0.964646	92	0	5	3	7	16	0.845528	0.989247	0.333333	16.8077	0.0913462	3.85303	-3.26762
VHL	LOF1+LOF2	30th June 2024	Missense	ClinVar	Systematically-ACMG-classified 2	P and B	No	≥1	Type 1 von Hippel-Lindau Syndrome	5	19	0	0	1	5	0	0	3	0	16	0.208333	0.833333	0.0588235	19	0.2375	4.02044	-1.96293	2nd June 2025	11	19	0	0	1	10	0	1	3	0	16	0.366667	0.909091	0.0588235	17.2727	0.107955	3.8903	-3.03952
VHL	LOF1+LOF2	30th June 2024	Missense	ClinVar	Systematically-ACMG-classified 2	P and B	No	≥1	Type 2 von Hippel-Lindau Syndrome	20	19	0.0588235	0	0.970588	16	0	3	3	1	16	0.512821	0.941176	0.111111	15.2	0.11875	3.71575	-2.90938	2nd June 2025	24	19	0.0952381	0	0.952381	19	0	3	3	2	16	0.55814	0.95	0.157895	15.0417	0.148438	3.70145	-2.60469
VHL	LOF1+LOF2	30th June 2024	Missense	ClinVar	Systematically-ACMG-classified 2	P and B	No	≥1	Chuvash Polycythemia	80	19	0.08	0	0.96	69	0	5	3	6	16	0.808081	0.985714	0.304348	16.3875	0.103906	3.81846	-3.09171	2nd June 2025	86	19	0.0864198	0	0.95679	74	0	5	3	7	16	0.819048	0.986667	0.333333	16.3488	0.110465	3.81524	-3.00813
VHL	LOF1+LOF2	30th June 2024	Missense	ClinVar	Systematically-ACMG-classified 2	P/LP and B/LB	No	≥2	Any	83	19	0.0384615	0	0.980769	75	0	5	3	3	16	0.813725	0.986842	0.2	17.1687	0.0572289	3.88205	-3.90609	2nd June 2025	92	19	0.045977	0	0.977011	83	0	5	3	4	16	0.828829	0.988095	0.238095	17.1413	0.064538	3.87987	-3.74197
VHL	LOF1+LOF2	30th June 2024	Missense	ClinVar	Systematically-ACMG-classified 2	P/LP and B/LB	No	≥2	von Hippel-Lindau Syndrome	82	19	0.038961	0	0.980519	74	0	5	3	3	16	0.811881	0.986667	0.2	17.1463	0.0579268	3.88027	-3.88954	2nd June 2025	91	19	0.0465116	0	0.976744	82	0	5	3	4	16	0.827273	0.987952	0.238095	17.1209	0.0652473	3.87824	-3.72705
VHL	LOF1+LOF2	30th June 2024	Missense	ClinVar	Systematically-ACMG-classified 2	P/LP and B/LB	No	≥2	Type 1 von Hippel-Lindau Syndrome	5	19	0	0	1	5	0	0	3	0	16	0.208333	0.833333	0.0588235	19	0.2375	4.02044	-1.96293	2nd June 2025	13	19	0	0	1	12	0	1	3	0	16	0.40625	0.923077	0.0588235	17.5385	0.0913462	3.91114	-3.26762
VHL	LOF1+LOF2	30th June 2024	Missense	ClinVar	Systematically-ACMG-classified 2	P/LP and B/LB	No	≥2	Type 2 von Hippel-Lindau Syndrome	19	19	0.0625	0	0.96875	15	0	3	3	1	16	0.5	0.9375	0.111111	15	0.125	3.69766	-2.83934	2nd June 2025	23	19	0.1	0	0.95	18	0	3	3	2	16	0.547619	0.947368	0.157895	14.8696	0.154891	3.68574	-2.54658
VHL	LOF1+LOF2	30th June 2024	Missense	ClinVar	Systematically-ACMG-classified 2	P/LP and B/LB	No	≥2	Chuvash Polycythemia	69	19	0.046875	0	0.976562	61	0	5	3	3	16	0.784091	0.983871	0.2	16.7971	0.0688406	3.85217	-3.65385	2nd June 2025	79	19	0.0540541	0	0.972973	70	0	5	3	4	16	0.806122	0.985915	0.238095	16.8354	0.0751582	3.85528	-3.53396
VHL	LOF1+LOF2	30th June 2024	Missense	ClinVar	Systematically-ACMG-classified 2	P and B	No	≥2	Any	74	19	0.0434783	0	0.978261	66	0	5	3	3	16	0.795699	0.985075	0.2	16.9459	0.0641892	3.86422	-3.74937	2nd June 2025	82	19	0.0519481	0	0.974026	73	0	5	3	4	16	0.811881	0.986486	0.238095	16.9146	0.0724085	3.86169	-3.58485
VHL	LOF1+LOF2	30th June 2024	Missense	ClinVar	Systematically-ACMG-classified 2	P and B	No	≥2	von Hippel-Lindau Syndrome	74	19	0.0434783	0	0.978261	66	0	5	3	3	16	0.795699	0.985075	0.2	16.9459	0.0641892	3.86422	-3.74937	2nd June 2025	82	19	0.0519481	0	0.974026	73	0	5	3	4	16	0.811881	0.986486	0.238095	16.9146	0.0724085	3.86169	-3.58485
VHL	LOF1+LOF2	30th June 2024	Missense	ClinVar	Systematically-ACMG-classified 2	P and B	No	≥2	Type 1 von Hippel-Lindau Syndrome	4	19	0	0	1	4	0	0	3	0	16	0.173913	0.8	0.0588235	19	0.296875	4.02044	-1.65824	2nd June 2025	10	19	0	0	1	9	0	1	3	0	16	0.344828	0.9	0.0588235	17.1	0.11875	3.87657	-2.90938
VHL	LOF1+LOF2	30th June 2024	Missense	ClinVar	Systematically-ACMG-classified 2	P and B	No	≥2	Type 2 von Hippel-Lindau Syndrome	19	19	0.0625	0	0.96875	15	0	3	3	1	16	0.5	0.9375	0.111111	15	0.125	3.69766	-2.83934	2nd June 2025	23	19	0.1	0	0.95	18	0	3	3	2	16	0.547619	0.947368	0.157895	14.8696	0.154891	3.68574	-2.54658
VHL	LOF1+LOF2	30th June 2024	Missense	ClinVar	Systematically-ACMG-classified 2	P and B	No	≥2	Chuvash Polycythemia	65	19	0.05	0	0.975	57	0	5	3	3	16	0.77381	0.982759	0.2	16.6615	0.0730769	3.84111	-3.57231	2nd June 2025	73	19	0.0588235	0	0.970588	64	0	5	3	4	16	0.793478	0.984615	0.238095	16.6575	0.0813356	3.84078	-3.42611
VHL	LOF1+LOF2	30th June 2024	Missense	ClinVar	Systematically-ACMG-classified 2	P/LP and B/LB	No	≥3	Any	0	19	NA	0	NA	0	0	0	3	0	16	0	0	0.0588235	NA	NA	NA	NA	2nd June 2025	6	19	0	0	1	6	0	0	3	0	16	0.24	0.857143	0.0588235	19	0.197917	NA	NA
VHL	LOF1+LOF2	30th June 2024	Missense	ClinVar	Systematically-ACMG-classified 2	P/LP and B/LB	No	≥3	von Hippel-Lindau Syndrome	0	19	NA	0	NA	0	0	0	3	0	16	0	0	0.0588235	NA	NA	NA	NA	2nd June 2025	6	19	0	0	1	6	0	0	3	0	16	0.24	0.857143	0.0588235	19	0.197917	NA	NA
VHL	LOF1+LOF2	30th June 2024	Missense	ClinVar	Systematically-ACMG-classified 2	P/LP and B/LB	No	≥3	Type 1 von Hippel-Lindau Syndrome	0	19	NA	0	NA	0	0	0	3	0	16	0	0	0.0588235	NA	NA	NA	NA	2nd June 2025	3	19	0	0	1	3	0	0	3	0	16	0.136364	0.75	0.0588235	19	0.395833	NA	NA
VHL	LOF1+LOF2	30th June 2024	Missense	ClinVar	Systematically-ACMG-classified 2	P/LP and B/LB	No	≥3	Type 2 von Hippel-Lindau Syndrome	0	19	NA	0	NA	0	0	0	3	0	16	0	0	0.0588235	NA	NA	NA	NA	2nd June 2025	1	19	0	0	1	1	0	0	3	0	16	0.05	0.5	0.0588235	19	1.1875	NA	NA
VHL	LOF1+LOF2	30th June 2024	Missense	ClinVar	Systematically-ACMG-classified 2	P/LP and B/LB	No	≥3	Chuvash Polycythemia	0	19	NA	0	NA	0	0	0	3	0	16	0	0	0.0588235	NA	NA	NA	NA	2nd June 2025	6	19	0	0	1	6	0	0	3	0	16	0.24	0.857143	0.0588235	19	0.197917	NA	NA
VHL	LOF1+LOF2	30th June 2024	Missense	ClinVar	Systematically-ACMG-classified 2	P and B	No	≥3	Any	0	19	NA	0	NA	0	0	0	3	0	16	0	0	0.0588235	NA	NA	NA	NA	2nd June 2025	5	19	0	0	1	5	0	0	3	0	16	0.208333	0.833333	0.0588235	19	0.2375	NA	NA
VHL	LOF1+LOF2	30th June 2024	Missense	ClinVar	Systematically-ACMG-classified 2	P and B	No	≥3	von Hippel-Lindau Syndrome	0	19	NA	0	NA	0	0	0	3	0	16	0	0	0.0588235	NA	NA	NA	NA	2nd June 2025	5	19	0	0	1	5	0	0	3	0	16	0.208333	0.833333	0.0588235	19	0.2375	NA	NA
VHL	LOF1+LOF2	30th June 2024	Missense	ClinVar	Systematically-ACMG-classified 2	P and B	No	≥3	Type 1 von Hippel-Lindau Syndrome	0	19	NA	0	NA	0	0	0	3	0	16	0	0	0.0588235	NA	NA	NA	NA	2nd June 2025	2	19	0	0	1	2	0	0	3	0	16	0.0952381	0.666667	0.0588235	19	0.59375	NA	NA
VHL	LOF1+LOF2	30th June 2024	Missense	ClinVar	Systematically-ACMG-classified 2	P and B	No	≥3	Type 2 von Hippel-Lindau Syndrome	0	19	NA	0	NA	0	0	0	3	0	16	0	0	0.0588235	NA	NA	NA	NA	2nd June 2025	1	19	0	0	1	1	0	0	3	0	16	0.05	0.5	0.0588235	19	1.1875	NA	NA
VHL	LOF1+LOF2	30th June 2024	Missense	ClinVar	Systematically-ACMG-classified 2	P and B	No	≥3	Chuvash Polycythemia	0	19	NA	0	NA	0	0	0	3	0	16	0	0	0.0588235	NA	NA	NA	NA	2nd June 2025	5	19	0	0	1	5	0	0	3	0	16	0.208333	0.833333	0.0588235	19	0.2375	NA	NA
VHL	LOF1+LOF2	30th June 2024	Missense	ClinVar	Systematically-ACMG-classified 3	P/LP and B/LB	Yes	Any	Any	194	35	0.236264	0.03125	0.866243	139	1	12	3	43	31	0.847162	0.985816	0.586667	12.5387	0.256069	3.45293	-1.86014	2nd June 2025	201	64	0.245989	0.0166667	0.868672	141	1	14	4	46	59	0.758491	0.986014	0.443396	22.4478	0.253647	4.24813	-1.87312
VHL	LOF1+LOF2	30th June 2024	Missense	ClinVar	Systematically-ACMG-classified 3	P/LP and B/LB	Yes	Any	von Hippel-Lindau Syndrome	177	35	0.239521	0.03125	0.864615	127	1	10	3	40	31	0.834906	0.984496	0.569444	12.5565	0.261527	3.45487	-1.83134	2nd June 2025	186	57	0.247126	0.0185185	0.867178	131	1	12	3	43	53	0.765432	0.984962	0.453608	20.0726	0.254413	4.09542	-1.869
VHL	LOF1+LOF2	30th June 2024	Missense	ClinVar	Systematically-ACMG-classified 3	P/LP and B/LB	Yes	Any	Type 1 von Hippel-Lindau Syndrome	7	35	0.142857	0.03125	0.912946	6	1	0	3	1	31	0.166667	0.75	0.0606061	15	0.322581	3.69766	-1.54485	2nd June 2025	15	57	0.0714286	0.0185185	0.955026	13	1	1	3	1	53	0.208333	0.866667	0.0363636	24.7	0.143396	4.37868	-2.65187
VHL	LOF1+LOF2	30th June 2024	Missense	ClinVar	Systematically-ACMG-classified 3	P/LP and B/LB	Yes	Any	Type 2 von Hippel-Lindau Syndrome	21	35	0.111111	0.03125	0.928819	16	1	3	3	2	31	0.375	0.888889	0.0882353	13.3333	0.16129	3.53684	-2.4913	2nd June 2025	26	57	0.0952381	0.0185185	0.943122	19	1	5	3	2	53	0.313253	0.904762	0.0535714	20.8269	0.124093	4.14579	-2.84929
VHL	LOF1+LOF2	30th June 2024	Missense	ClinVar	Systematically-ACMG-classified 3	P/LP and B/LB	Yes	Any	Chuvash Polycythemia	135	34	0.264	0.0322581	0.851871	92	1	10	3	33	30	0.798817	0.978723	0.53125	11.5852	0.285432	3.34494	-1.71191	2nd June 2025	147	56	0.266667	0.0188679	0.857233	99	1	12	3	36	52	0.724138	0.980198	0.41573	18.8571	0.271062	4.01013	-1.78245
VHL	LOF1+LOF2	30th June 2024	Missense	ClinVar	Systematically-ACMG-classified 3	P/LP and B/LB	No	Any	Any	155	20	0.164384	0	0.917808	122	0	9	3	24	17	0.885714	0.99187	0.595238	15.7419	0.189753	3.76358	-2.26939	2nd June 2025	162	27	0.176471	0	0.911765	126	0	9	4	27	23	0.857143	0.992126	0.54902	21	0.202899	4.15709	-2.17793
VHL	LOF1+LOF2	30th June 2024	Missense	ClinVar	Systematically-ACMG-classified 3	P/LP and B/LB	No	Any	von Hippel-Lindau Syndrome	138	20	0.160305	0	0.919847	110	0	7	3	21	17	0.873418	0.990991	0.564103	15.942	0.187553	3.78083	-2.28532	2nd June 2025	147	20	0.171429	0	0.914286	116	0	7	3	24	17	0.88024	0.991453	0.595238	15.7823	0.20008	3.76708	-2.19703
VHL	LOF1+LOF2	30th June 2024	Missense	ClinVar	Systematically-ACMG-classified 3	P/LP and B/LB	No	Any	Type 1 von Hippel-Lindau Syndrome	6	20	0	0	1	6	0	0	3	0	17	0.230769	0.857143	0.0555556	20	0.196078	4.09047	-2.22462	2nd June 2025	14	20	0	0	1	13	0	1	3	0	17	0.411765	0.928571	0.0555556	18.5714	0.0840336	3.98929	-3.38155
VHL	LOF1+LOF2	30th June 2024	Missense	ClinVar	Systematically-ACMG-classified 3	P/LP and B/LB	No	Any	Type 2 von Hippel-Lindau Syndrome	20	20	0.0588235	0	0.970588	16	0	3	3	1	17	0.5	0.941176	0.105263	16	0.117647	3.78579	-2.92212	2nd June 2025	24	20	0.0952381	0	0.952381	19	0	3	3	2	17	0.545455	0.95	0.15	15.8333	0.147059	3.77149	-2.61743
VHL	LOF1+LOF2	30th June 2024	Missense	ClinVar	Systematically-ACMG-classified 3	P/LP and B/LB	No	Any	Chuvash Polycythemia	102	19	0.157895	0	0.921053	80	0	7	3	15	16	0.842975	0.987654	0.5	14.902	0.186275	3.68871	-2.29466	2nd June 2025	114	19	0.168224	0	0.915888	89	0	7	3	18	16	0.857143	0.988889	0.542857	14.8333	0.197917	3.68241	-2.21188
VHL	LOF1+LOF2	30th June 2024	Missense	ClinVar	Systematically-ACMG-classified 3	P and B	No	Any	Any	106	19	0.0693069	0	0.965347	94	0	5	3	7	16	0.848	0.989474	0.333333	16.8491	0.0896226	3.85639	-3.29363	2nd June 2025	110	20	0.0761905	0	0.961905	97	0	5	3	8	17	0.846154	0.989796	0.346154	17.6364	0.0962567	3.91874	-3.19612
VHL	LOF1+LOF2	30th June 2024	Missense	ClinVar	Systematically-ACMG-classified 3	P and B	No	Any	von Hippel-Lindau Syndrome	104	19	0.0707071	0	0.964646	92	0	5	3	7	16	0.845528	0.989247	0.333333	16.8077	0.0913462	3.85303	-3.26762	2nd June 2025	107	19	0.0784314	0	0.960784	94	0	5	3	8	16	0.849206	0.989474	0.36	16.6916	0.0998832	3.84357	-3.14562
VHL	LOF1+LOF2	30th June 2024	Missense	ClinVar	Systematically-ACMG-classified 3	P and B	No	Any	Type 1 von Hippel-Lindau Syndrome	5	19	0	0	1	5	0	0	3	0	16	0.208333	0.833333	0.0588235	19	0.2375	4.02044	-1.96293	2nd June 2025	11	19	0	0	1	10	0	1	3	0	16	0.366667	0.909091	0.0588235	17.2727	0.107955	3.8903	-3.03952
VHL	LOF1+LOF2	30th June 2024	Missense	ClinVar	Systematically-ACMG-classified 3	P and B	No	Any	Type 2 von Hippel-Lindau Syndrome	20	19	0.0588235	0	0.970588	16	0	3	3	1	16	0.512821	0.941176	0.111111	15.2	0.11875	3.71575	-2.90938	2nd June 2025	24	19	0.0952381	0	0.952381	19	0	3	3	2	16	0.55814	0.95	0.157895	15.0417	0.148438	3.70145	-2.60469
VHL	LOF1+LOF2	30th June 2024	Missense	ClinVar	Systematically-ACMG-classified 3	P and B	No	Any	Chuvash Polycythemia	80	19	0.08	0	0.96	69	0	5	3	6	16	0.808081	0.985714	0.304348	16.3875	0.103906	3.81846	-3.09171	2nd June 2025	86	19	0.0864198	0	0.95679	74	0	5	3	7	16	0.819048	0.986667	0.333333	16.3488	0.110465	3.81524	-3.00813
VHL	LOF1+LOF2	30th June 2024	Missense	ClinVar	Systematically-ACMG-classified 3	P/LP and B/LB	Yes	≥1	Any	181	35	0.217647	0.03125	0.875551	133	1	11	3	37	31	0.837963	0.985185	0.550725	12.8591	0.237034	3.48739	-1.96561	2nd June 2025	191	64	0.224719	0.0166667	0.879307	138	1	13	4	40	59	0.74902	0.985714	0.41	23.1204	0.232851	4.28844	-1.98992
VHL	LOF1+LOF2	30th June 2024	Missense	ClinVar	Systematically-ACMG-classified 3	P/LP and B/LB	Yes	≥1	von Hippel-Lindau Syndrome	168	35	0.221519	0.03125	0.873616	123	1	10	3	35	31	0.827586	0.984	0.537313	12.8125	0.241935	3.48243	-1.93767	2nd June 2025	179	57	0.227545	0.0185185	0.876968	129	1	12	3	38	53	0.758475	0.984733	0.423913	20.5391	0.234321	4.12679	-1.98133
VHL	LOF1+LOF2	30th June 2024	Missense	ClinVar	Systematically-ACMG-classified 3	P/LP and B/LB	Yes	≥1	Type 1 von Hippel-Lindau Syndrome	7	35	0.142857	0.03125	0.912946	6	1	0	3	1	31	0.166667	0.75	0.0606061	15	0.322581	3.69766	-1.54485	2nd June 2025	15	57	0.0714286	0.0185185	0.955026	13	1	1	3	1	53	0.208333	0.866667	0.0363636	24.7	0.143396	4.37868	-2.65187
VHL	LOF1+LOF2	30th June 2024	Missense	ClinVar	Systematically-ACMG-classified 3	P/LP and B/LB	Yes	≥1	Type 2 von Hippel-Lindau Syndrome	21	35	0.111111	0.03125	0.928819	16	1	3	3	2	31	0.375	0.888889	0.0882353	13.3333	0.16129	3.53684	-2.4913	2nd June 2025	26	57	0.0952381	0.0185185	0.943122	19	1	5	3	2	53	0.313253	0.904762	0.0535714	20.8269	0.124093	4.14579	-2.84929
VHL	LOF1+LOF2	30th June 2024	Missense	ClinVar	Systematically-ACMG-classified 3	P/LP and B/LB	Yes	≥1	Chuvash Polycythemia	135	34	0.264	0.0322581	0.851871	92	1	10	3	33	30	0.798817	0.978723	0.53125	11.5852	0.285432	3.34494	-1.71191	2nd June 2025	147	56	0.266667	0.0188679	0.857233	99	1	12	3	36	52	0.724138	0.980198	0.41573	18.8571	0.271062	4.01013	-1.78245
VHL	LOF1+LOF2	30th June 2024	Missense	ClinVar	Systematically-ACMG-classified 3	P/LP and B/LB	No	≥1	Any	142	20	0.134328	0	0.932836	116	0	8	3	18	17	0.876543	0.991453	0.527778	16.338	0.157415	3.81433	-2.52451	2nd June 2025	152	27	0.145833	0	0.927083	123	0	8	4	21	23	0.849162	0.991935	0.488889	21.8487	0.169908	4.21119	-2.42023
VHL	LOF1+LOF2	30th June 2024	Missense	ClinVar	Systematically-ACMG-classified 3	P/LP and B/LB	No	≥1	von Hippel-Lindau Syndrome	129	20	0.131148	0	0.934426	106	0	7	3	16	17	0.865772	0.990654	0.5	16.4341	0.155039	3.82234	-2.54528	2nd June 2025	140	20	0.142857	0	0.928571	114	0	7	3	19	17	0.875	0.991304	0.540541	16.2857	0.168067	3.80995	-2.4351
VHL	LOF1+LOF2	30th June 2024	Missense	ClinVar	Systematically-ACMG-classified 3	P/LP and B/LB	No	≥1	Type 1 von Hippel-Lindau Syndrome	6	20	0	0	1	6	0	0	3	0	17	0.230769	0.857143	0.0555556	20	0.196078	4.09047	-2.22462	2nd June 2025	14	20	0	0	1	13	0	1	3	0	17	0.411765	0.928571	0.0555556	18.5714	0.0840336	3.98929	-3.38155
VHL	LOF1+LOF2	30th June 2024	Missense	ClinVar	Systematically-ACMG-classified 3	P/LP and B/LB	No	≥1	Type 2 von Hippel-Lindau Syndrome	20	20	0.0588235	0	0.970588	16	0	3	3	1	17	0.5	0.941176	0.105263	16	0.117647	3.78579	-2.92212	2nd June 2025	24	20	0.0952381	0	0.952381	19	0	3	3	2	17	0.545455	0.95	0.15	15.8333	0.147059	3.77149	-2.61743
VHL	LOF1+LOF2	30th June 2024	Missense	ClinVar	Systematically-ACMG-classified 3	P/LP and B/LB	No	≥1	Chuvash Polycythemia	102	19	0.157895	0	0.921053	80	0	7	3	15	16	0.842975	0.987654	0.5	14.902	0.186275	3.68871	-2.29466	2nd June 2025	114	19	0.168224	0	0.915888	89	0	7	3	18	16	0.857143	0.988889	0.542857	14.8333	0.197917	3.68241	-2.21188
VHL	LOF1+LOF2	30th June 2024	Missense	ClinVar	Systematically-ACMG-classified 3	P and B	No	≥1	Any	101	19	0.0625	0	0.96875	90	0	5	3	6	16	0.841667	0.989011	0.304348	16.9307	0.082302	3.86299	-3.40998	2nd June 2025	106	20	0.0693069	0	0.965347	94	0	5	3	7	17	0.84127	0.989474	0.32	17.7358	0.0887902	3.92643	-3.30637
VHL	LOF1+LOF2	30th June 2024	Missense	ClinVar	Systematically-ACMG-classified 3	P and B	No	≥1	von Hippel-Lindau Syndrome	99	19	0.0638298	0	0.968085	88	0	5	3	6	16	0.838983	0.988764	0.304348	16.8889	0.0839646	3.85961	-3.38267	2nd June 2025	104	19	0.0707071	0	0.964646	92	0	5	3	7	16	0.845528	0.989247	0.333333	16.8077	0.0913462	3.85303	-3.26762
VHL	LOF1+LOF2	30th June 2024	Missense	ClinVar	Systematically-ACMG-classified 3	P and B	No	≥1	Type 1 von Hippel-Lindau Syndrome	5	19	0	0	1	5	0	0	3	0	16	0.208333	0.833333	0.0588235	19	0.2375	4.02044	-1.96293	2nd June 2025	11	19	0	0	1	10	0	1	3	0	16	0.366667	0.909091	0.0588235	17.2727	0.107955	3.8903	-3.03952
VHL	LOF1+LOF2	30th June 2024	Missense	ClinVar	Systematically-ACMG-classified 3	P and B	No	≥1	Type 2 von Hippel-Lindau Syndrome	20	19	0.0588235	0	0.970588	16	0	3	3	1	16	0.512821	0.941176	0.111111	15.2	0.11875	3.71575	-2.90938	2nd June 2025	24	19	0.0952381	0	0.952381	19	0	3	3	2	16	0.55814	0.95	0.157895	15.0417	0.148438	3.70145	-2.60469
VHL	LOF1+LOF2	30th June 2024	Missense	ClinVar	Systematically-ACMG-classified 3	P and B	No	≥1	Chuvash Polycythemia	80	19	0.08	0	0.96	69	0	5	3	6	16	0.808081	0.985714	0.304348	16.3875	0.103906	3.81846	-3.09171	2nd June 2025	86	19	0.0864198	0	0.95679	74	0	5	3	7	16	0.819048	0.986667	0.333333	16.3488	0.110465	3.81524	-3.00813
VHL	LOF1+LOF2	30th June 2024	Missense	ClinVar	Systematically-ACMG-classified 3	P/LP and B/LB	No	≥2	Any	83	19	0.0384615	0	0.980769	75	0	5	3	3	16	0.813725	0.986842	0.2	17.1687	0.0572289	3.88205	-3.90609	2nd June 2025	92	19	0.045977	0	0.977011	83	0	5	3	4	16	0.828829	0.988095	0.238095	17.1413	0.064538	3.87987	-3.74197
VHL	LOF1+LOF2	30th June 2024	Missense	ClinVar	Systematically-ACMG-classified 3	P/LP and B/LB	No	≥2	von Hippel-Lindau Syndrome	82	19	0.038961	0	0.980519	74	0	5	3	3	16	0.811881	0.986667	0.2	17.1463	0.0579268	3.88027	-3.88954	2nd June 2025	91	19	0.0465116	0	0.976744	82	0	5	3	4	16	0.827273	0.987952	0.238095	17.1209	0.0652473	3.87824	-3.72705
VHL	LOF1+LOF2	30th June 2024	Missense	ClinVar	Systematically-ACMG-classified 3	P/LP and B/LB	No	≥2	Type 1 von Hippel-Lindau Syndrome	5	19	0	0	1	5	0	0	3	0	16	0.208333	0.833333	0.0588235	19	0.2375	4.02044	-1.96293	2nd June 2025	13	19	0	0	1	12	0	1	3	0	16	0.40625	0.923077	0.0588235	17.5385	0.0913462	3.91114	-3.26762
VHL	LOF1+LOF2	30th June 2024	Missense	ClinVar	Systematically-ACMG-classified 3	P/LP and B/LB	No	≥2	Type 2 von Hippel-Lindau Syndrome	19	19	0.0625	0	0.96875	15	0	3	3	1	16	0.5	0.9375	0.111111	15	0.125	3.69766	-2.83934	2nd June 2025	23	19	0.1	0	0.95	18	0	3	3	2	16	0.547619	0.947368	0.157895	14.8696	0.154891	3.68574	-2.54658
VHL	LOF1+LOF2	30th June 2024	Missense	ClinVar	Systematically-ACMG-classified 3	P/LP and B/LB	No	≥2	Chuvash Polycythemia	69	19	0.046875	0	0.976562	61	0	5	3	3	16	0.784091	0.983871	0.2	16.7971	0.0688406	3.85217	-3.65385	2nd June 2025	79	19	0.0540541	0	0.972973	70	0	5	3	4	16	0.806122	0.985915	0.238095	16.8354	0.0751582	3.85528	-3.53396
VHL	LOF1+LOF2	30th June 2024	Missense	ClinVar	Systematically-ACMG-classified 3	P and B	No	≥2	Any	74	19	0.0434783	0	0.978261	66	0	5	3	3	16	0.795699	0.985075	0.2	16.9459	0.0641892	3.86422	-3.74937	2nd June 2025	82	19	0.0519481	0	0.974026	73	0	5	3	4	16	0.811881	0.986486	0.238095	16.9146	0.0724085	3.86169	-3.58485
VHL	LOF1+LOF2	30th June 2024	Missense	ClinVar	Systematically-ACMG-classified 3	P and B	No	≥2	von Hippel-Lindau Syndrome	74	19	0.0434783	0	0.978261	66	0	5	3	3	16	0.795699	0.985075	0.2	16.9459	0.0641892	3.86422	-3.74937	2nd June 2025	82	19	0.0519481	0	0.974026	73	0	5	3	4	16	0.811881	0.986486	0.238095	16.9146	0.0724085	3.86169	-3.58485
VHL	LOF1+LOF2	30th June 2024	Missense	ClinVar	Systematically-ACMG-classified 3	P and B	No	≥2	Type 1 von Hippel-Lindau Syndrome	4	19	0	0	1	4	0	0	3	0	16	0.173913	0.8	0.0588235	19	0.296875	4.02044	-1.65824	2nd June 2025	10	19	0	0	1	9	0	1	3	0	16	0.344828	0.9	0.0588235	17.1	0.11875	3.87657	-2.90938
VHL	LOF1+LOF2	30th June 2024	Missense	ClinVar	Systematically-ACMG-classified 3	P and B	No	≥2	Type 2 von Hippel-Lindau Syndrome	19	19	0.0625	0	0.96875	15	0	3	3	1	16	0.5	0.9375	0.111111	15	0.125	3.69766	-2.83934	2nd June 2025	23	19	0.1	0	0.95	18	0	3	3	2	16	0.547619	0.947368	0.157895	14.8696	0.154891	3.68574	-2.54658
VHL	LOF1+LOF2	30th June 2024	Missense	ClinVar	Systematically-ACMG-classified 3	P and B	No	≥2	Chuvash Polycythemia	65	19	0.05	0	0.975	57	0	5	3	3	16	0.77381	0.982759	0.2	16.6615	0.0730769	3.84111	-3.57231	2nd June 2025	73	19	0.0588235	0	0.970588	64	0	5	3	4	16	0.793478	0.984615	0.238095	16.6575	0.0813356	3.84078	-3.42611
VHL	LOF1+LOF2	30th June 2024	Missense	ClinVar	Systematically-ACMG-classified 3	P/LP and B/LB	No	≥3	Any	0	19	NA	0	NA	0	0	0	3	0	16	0	0	0.0588235	NA	NA	NA	NA	2nd June 2025	6	19	0	0	1	6	0	0	3	0	16	0.24	0.857143	0.0588235	19	0.197917	NA	NA
VHL	LOF1+LOF2	30th June 2024	Missense	ClinVar	Systematically-ACMG-classified 3	P/LP and B/LB	No	≥3	von Hippel-Lindau Syndrome	0	19	NA	0	NA	0	0	0	3	0	16	0	0	0.0588235	NA	NA	NA	NA	2nd June 2025	6	19	0	0	1	6	0	0	3	0	16	0.24	0.857143	0.0588235	19	0.197917	NA	NA
VHL	LOF1+LOF2	30th June 2024	Missense	ClinVar	Systematically-ACMG-classified 3	P/LP and B/LB	No	≥3	Type 1 von Hippel-Lindau Syndrome	0	19	NA	0	NA	0	0	0	3	0	16	0	0	0.0588235	NA	NA	NA	NA	2nd June 2025	3	19	0	0	1	3	0	0	3	0	16	0.136364	0.75	0.0588235	19	0.395833	NA	NA
VHL	LOF1+LOF2	30th June 2024	Missense	ClinVar	Systematically-ACMG-classified 3	P/LP and B/LB	No	≥3	Type 2 von Hippel-Lindau Syndrome	0	19	NA	0	NA	0	0	0	3	0	16	0	0	0.0588235	NA	NA	NA	NA	2nd June 2025	1	19	0	0	1	1	0	0	3	0	16	0.05	0.5	0.0588235	19	1.1875	NA	NA
VHL	LOF1+LOF2	30th June 2024	Missense	ClinVar	Systematically-ACMG-classified 3	P/LP and B/LB	No	≥3	Chuvash Polycythemia	0	19	NA	0	NA	0	0	0	3	0	16	0	0	0.0588235	NA	NA	NA	NA	2nd June 2025	6	19	0	0	1	6	0	0	3	0	16	0.24	0.857143	0.0588235	19	0.197917	NA	NA
VHL	LOF1+LOF2	30th June 2024	Missense	ClinVar	Systematically-ACMG-classified 3	P and B	No	≥3	Any	0	19	NA	0	NA	0	0	0	3	0	16	0	0	0.0588235	NA	NA	NA	NA	2nd June 2025	5	19	0	0	1	5	0	0	3	0	16	0.208333	0.833333	0.0588235	19	0.2375	NA	NA
VHL	LOF1+LOF2	30th June 2024	Missense	ClinVar	Systematically-ACMG-classified 3	P and B	No	≥3	von Hippel-Lindau Syndrome	0	19	NA	0	NA	0	0	0	3	0	16	0	0	0.0588235	NA	NA	NA	NA	2nd June 2025	5	19	0	0	1	5	0	0	3	0	16	0.208333	0.833333	0.0588235	19	0.2375	NA	NA
VHL	LOF1+LOF2	30th June 2024	Missense	ClinVar	Systematically-ACMG-classified 3	P and B	No	≥3	Type 1 von Hippel-Lindau Syndrome	0	19	NA	0	NA	0	0	0	3	0	16	0	0	0.0588235	NA	NA	NA	NA	2nd June 2025	2	19	0	0	1	2	0	0	3	0	16	0.0952381	0.666667	0.0588235	19	0.59375	NA	NA
VHL	LOF1+LOF2	30th June 2024	Missense	ClinVar	Systematically-ACMG-classified 3	P and B	No	≥3	Type 2 von Hippel-Lindau Syndrome	0	19	NA	0	NA	0	0	0	3	0	16	0	0	0.0588235	NA	NA	NA	NA	2nd June 2025	1	19	0	0	1	1	0	0	3	0	16	0.05	0.5	0.0588235	19	1.1875	NA	NA
VHL	LOF1+LOF2	30th June 2024	Missense	ClinVar	Systematically-ACMG-classified 3	P and B	No	≥3	Chuvash Polycythemia	0	19	NA	0	NA	0	0	0	3	0	16	0	0	0.0588235	NA	NA	NA	NA	2nd June 2025	5	19	0	0	1	5	0	0	3	0	16	0.208333	0.833333	0.0588235	19	0.2375	NA	NA
VHL	LOF1+LOF2	30th June 2024	Missense	ClinVar	Systematically-ACMG-classified 4	P/LP and B/LB	Yes	Any	Any	194	206	0.236264	0.0366492	0.863544	139	7	12	15	43	184	0.485	0.945578	0.192982	18.4497	0.253922	3.98031	-1.87164	2nd June 2025	201	225	0.245989	0.0382775	0.857867	141	8	14	16	46	201	0.471831	0.94	0.189516	17.5373	0.261751	3.91105	-1.83018
VHL	LOF1+LOF2	30th June 2024	Missense	ClinVar	Systematically-ACMG-classified 4	P/LP and B/LB	Yes	Any	von Hippel-Lindau Syndrome	177	206	0.239521	0.0366492	0.861915	127	7	10	15	40	184	0.462141	0.940741	0.182222	18.476	0.259334	3.98225	-1.84284	2nd June 2025	186	220	0.247126	0.0390244	0.856925	131	8	12	15	43	197	0.458128	0.935714	0.182573	17.2162	0.264178	3.88583	-1.81757
VHL	LOF1+LOF2	30th June 2024	Missense	ClinVar	Systematically-ACMG-classified 4	P/LP and B/LB	Yes	Any	Type 1 von Hippel-Lindau Syndrome	7	210	0.142857	0.0412371	0.907953	6	8	0	16	1	186	0.0322581	0.4	0.0106383	20	0.322581	4.09047	-1.54485	2nd June 2025	15	223	0.0714286	0.0386473	0.944962	13	8	1	16	1	199	0.0630252	0.590909	0.00995025	21.4741	0.149414	4.18758	-2.59574
VHL	LOF1+LOF2	30th June 2024	Missense	ClinVar	Systematically-ACMG-classified 4	P/LP and B/LB	Yes	Any	Type 2 von Hippel-Lindau Syndrome	21	208	0.111111	0.0362694	0.92631	16	7	3	15	2	186	0.0917031	0.666667	0.015873	19.8095	0.159754	4.07741	-2.50437	2nd June 2025	26	222	0.0952381	0.0386473	0.933057	19	8	5	15	2	199	0.104839	0.678571	0.0148515	18.0256	0.128721	3.94856	-2.79929
VHL	LOF1+LOF2	30th June 2024	Missense	ClinVar	Systematically-ACMG-classified 4	P/LP and B/LB	Yes	Any	Chuvash Polycythemia	135	205	0.264	0.0368421	0.849579	92	7	10	15	33	183	0.397059	0.92	0.156682	17.463	0.282129	3.90525	-1.72781	2nd June 2025	147	219	0.266667	0.0392157	0.847059	99	8	12	15	36	196	0.401639	0.916667	0.158798	16.3878	0.281237	3.81848	-1.73213
VHL	LOF1+LOF2	30th June 2024	Missense	ClinVar	Systematically-ACMG-classified 4	P/LP and B/LB	No	Any	Any	155	205	0.164384	0.0368421	0.899387	122	7	9	15	24	183	0.430556	0.938462	0.120192	20.1694	0.18068	4.10199	-2.33629	2nd June 2025	162	211	0.176471	0.0410256	0.891252	126	8	9	16	27	187	0.434316	0.933333	0.130233	18.2346	0.195022	3.96429	-2.232
VHL	LOF1+LOF2	30th June 2024	Missense	ClinVar	Systematically-ACMG-classified 4	P/LP and B/LB	No	Any	von Hippel-Lindau Syndrome	138	205	0.160305	0.0368421	0.901426	110	7	7	15	21	183	0.402332	0.932203	0.107317	20.4257	0.178586	4.11923	-2.35222	2nd June 2025	147	206	0.171429	0.0418848	0.893343	116	8	7	15	24	183	0.416431	0.928	0.120192	18.062	0.191443	3.95131	-2.25729
VHL	LOF1+LOF2	30th June 2024	Missense	ClinVar	Systematically-ACMG-classified 4	P/LP and B/LB	No	Any	Type 1 von Hippel-Lindau Syndrome	6	209	0	0.0414508	0.979275	6	8	0	16	0	185	0.027907	0.4	0.00537634	23.2222	0.188288	4.29444	-2.27998	2nd June 2025	14	209	0	0.0414508	0.979275	13	8	1	16	0	185	0.0627803	0.590909	0.00537634	21.5635	0.080695	4.19325	-3.43691
VHL	LOF1+LOF2	30th June 2024	Missense	ClinVar	Systematically-ACMG-classified 4	P/LP and B/LB	No	Any	Type 2 von Hippel-Lindau Syndrome	20	207	0.0588235	0.0364583	0.952359	16	7	3	15	1	185	0.0881057	0.666667	0.0106952	20.7	0.111892	4.13745	-2.9906	2nd June 2025	24	208	0.0952381	0.0414508	0.931656	19	8	3	15	2	185	0.103448	0.678571	0.0159574	18.2963	0.140541	3.96891	-2.67934
VHL	LOF1+LOF2	30th June 2024	Missense	ClinVar	Systematically-ACMG-classified 4	P/LP and B/LB	No	Any	Chuvash Polycythemia	102	204	0.157895	0.037037	0.902534	80	7	7	15	15	182	0.333333	0.909091	0.0808081	20	0.175824	4.09047	-2.37349	2nd June 2025	114	205	0.168224	0.0421053	0.894835	89	8	7	15	18	182	0.357367	0.908163	0.0945274	17.7827	0.187729	3.93002	-2.28404
VHL	LOF1+LOF2	30th June 2024	Missense	ClinVar	Systematically-ACMG-classified 4	P and B	No	Any	Any	106	206	0.0693069	0.0366492	0.947022	94	7	5	15	7	184	0.339744	0.921569	0.0416667	22.8349	0.0844955	4.27147	-3.37407	2nd June 2025	110	207	0.0761905	0.0416667	0.941071	97	8	5	15	8	184	0.347003	0.915094	0.0466321	20.2818	0.0920455	4.10958	-3.25721
VHL	LOF1+LOF2	30th June 2024	Missense	ClinVar	Systematically-ACMG-classified 4	P and B	No	Any	von Hippel-Lindau Syndrome	104	206	0.0707071	0.0366492	0.946322	92	7	5	15	7	184	0.335484	0.92	0.0416667	22.7788	0.0861204	4.26812	-3.34806	2nd June 2025	107	207	0.0784314	0.0416667	0.939951	94	8	5	15	8	184	0.340764	0.912621	0.0466321	20.2056	0.0946262	4.10444	-3.21945
VHL	LOF1+LOF2	30th June 2024	Missense	ClinVar	Systematically-ACMG-classified 4	P and B	No	Any	Type 1 von Hippel-Lindau Syndrome	5	208	0	0.0416667	0.979167	5	8	0	16	0	184	0.0234742	0.357143	0.00540541	23.1111	0.226087	4.28789	-2.03018	2nd June 2025	11	208	0	0.0416667	0.979167	10	8	1	16	0	184	0.0502283	0.526316	0.00540541	21.0101	0.102767	4.15775	-3.10676
VHL	LOF1+LOF2	30th June 2024	Missense	ClinVar	Systematically-ACMG-classified 4	P and B	No	Any	Type 2 von Hippel-Lindau Syndrome	20	206	0.0588235	0.0366492	0.952264	16	7	3	15	1	184	0.0884956	0.666667	0.0107527	20.6	0.111957	4.13084	-2.98982	2nd June 2025	24	207	0.0952381	0.0416667	0.931548	19	8	3	15	2	184	0.103896	0.678571	0.0160428	18.2083	0.140625	3.96232	-2.67852
VHL	LOF1+LOF2	30th June 2024	Missense	ClinVar	Systematically-ACMG-classified 4	P and B	No	Any	Chuvash Polycythemia	80	206	0.08	0.0366492	0.941675	69	7	5	15	6	184	0.27972	0.896104	0.0366492	22.2094	0.097962	4.23355	-3.17214	2nd June 2025	86	207	0.0864198	0.0416667	0.935957	74	8	5	15	7	184	0.293515	0.891566	0.0416667	19.7907	0.104651	4.07611	-3.08195
VHL	LOF1+LOF2	30th June 2024	Missense	ClinVar	Systematically-ACMG-classified 4	P/LP and B/LB	Yes	≥1	Any	181	206	0.217647	0.0366492	0.872852	133	7	11	15	37	184	0.4677	0.943262	0.171171	18.9213	0.235047	4.01477	-1.97711	2nd June 2025	191	225	0.224719	0.0382775	0.868502	138	8	13	16	40	201	0.459135	0.938776	0.169421	18.0628	0.240291	3.95137	-1.94698
VHL	LOF1+LOF2	30th June 2024	Missense	ClinVar	Systematically-ACMG-classified 4	P/LP and B/LB	Yes	≥1	von Hippel-Lindau Syndrome	168	206	0.221519	0.0366492	0.870916	123	7	10	15	35	184	0.449198	0.938931	0.163636	18.8527	0.239907	4.00981	-1.94916	2nd June 2025	179	220	0.227545	0.0390244	0.866715	129	8	12	15	38	197	0.448622	0.934783	0.165254	17.6164	0.243315	3.9172	-1.9299
VHL	LOF1+LOF2	30th June 2024	Missense	ClinVar	Systematically-ACMG-classified 4	P/LP and B/LB	Yes	≥1	Type 1 von Hippel-Lindau Syndrome	7	210	0.142857	0.0412371	0.907953	6	8	0	16	1	186	0.0322581	0.4	0.0106383	20	0.322581	4.09047	-1.54485	2nd June 2025	15	223	0.0714286	0.0386473	0.944962	13	8	1	16	1	199	0.0630252	0.590909	0.00995025	21.4741	0.149414	4.18758	-2.59574
VHL	LOF1+LOF2	30th June 2024	Missense	ClinVar	Systematically-ACMG-classified 4	P/LP and B/LB	Yes	≥1	Type 2 von Hippel-Lindau Syndrome	21	208	0.111111	0.0362694	0.92631	16	7	3	15	2	186	0.0917031	0.666667	0.015873	19.8095	0.159754	4.07741	-2.50437	2nd June 2025	26	222	0.0952381	0.0386473	0.933057	19	8	5	15	2	199	0.104839	0.678571	0.0148515	18.0256	0.128721	3.94856	-2.79929
VHL	LOF1+LOF2	30th June 2024	Missense	ClinVar	Systematically-ACMG-classified 4	P/LP and B/LB	Yes	≥1	Chuvash Polycythemia	135	205	0.264	0.0368421	0.849579	92	7	10	15	33	183	0.397059	0.92	0.156682	17.463	0.282129	3.90525	-1.72781	2nd June 2025	147	219	0.266667	0.0392157	0.847059	99	8	12	15	36	196	0.401639	0.916667	0.158798	16.3878	0.281237	3.81848	-1.73213
VHL	LOF1+LOF2	30th June 2024	Missense	ClinVar	Systematically-ACMG-classified 4	P/LP and B/LB	No	≥1	Any	142	205	0.134328	0.0368421	0.914415	116	7	8	15	18	183	0.409222	0.935484	0.0940594	20.9331	0.149888	4.15274	-2.59141	2nd June 2025	152	211	0.145833	0.0410256	0.906571	123	8	8	16	21	187	0.418733	0.931818	0.105263	18.9715	0.163313	4.01839	-2.47429
VHL	LOF1+LOF2	30th June 2024	Missense	ClinVar	Systematically-ACMG-classified 4	P/LP and B/LB	No	≥1	von Hippel-Lindau Syndrome	129	205	0.131148	0.0368421	0.916005	106	7	7	15	16	183	0.386228	0.929825	0.085	21.0562	0.147626	4.16074	-2.61218	2nd June 2025	140	206	0.142857	0.0418848	0.907629	114	8	7	15	19	183	0.404624	0.926829	0.0985222	18.6381	0.160812	3.99418	-2.49536
VHL	LOF1+LOF2	30th June 2024	Missense	ClinVar	Systematically-ACMG-classified 4	P/LP and B/LB	No	≥1	Type 1 von Hippel-Lindau Syndrome	6	209	0	0.0414508	0.979275	6	8	0	16	0	185	0.027907	0.4	0.00537634	23.2222	0.188288	4.29444	-2.27998	2nd June 2025	14	209	0	0.0414508	0.979275	13	8	1	16	0	185	0.0627803	0.590909	0.00537634	21.5635	0.080695	4.19325	-3.43691
VHL	LOF1+LOF2	30th June 2024	Missense	ClinVar	Systematically-ACMG-classified 4	P/LP and B/LB	No	≥1	Type 2 von Hippel-Lindau Syndrome	20	207	0.0588235	0.0364583	0.952359	16	7	3	15	1	185	0.0881057	0.666667	0.0106952	20.7	0.111892	4.13745	-2.9906	2nd June 2025	24	208	0.0952381	0.0414508	0.931656	19	8	3	15	2	185	0.103448	0.678571	0.0159574	18.2963	0.140541	3.96891	-2.67934
VHL	LOF1+LOF2	30th June 2024	Missense	ClinVar	Systematically-ACMG-classified 4	P/LP and B/LB	No	≥1	Chuvash Polycythemia	102	204	0.157895	0.037037	0.902534	80	7	7	15	15	182	0.333333	0.909091	0.0808081	20	0.175824	4.09047	-2.37349	2nd June 2025	114	205	0.168224	0.0421053	0.894835	89	8	7	15	18	182	0.357367	0.908163	0.0945274	17.7827	0.187729	3.93002	-2.28404
VHL	LOF1+LOF2	30th June 2024	Missense	ClinVar	Systematically-ACMG-classified 4	P and B	No	≥1	Any	101	206	0.0625	0.0366492	0.950425	90	7	5	15	6	184	0.32899	0.918367	0.0366492	22.9455	0.0775936	4.27807	-3.49042	2nd June 2025	106	207	0.0693069	0.0416667	0.944513	94	8	5	15	7	184	0.338658	0.912621	0.0416667	20.3962	0.0849057	4.11726	-3.36745
VHL	LOF1+LOF2	30th June 2024	Missense	ClinVar	Systematically-ACMG-classified 4	P and B	No	≥1	von Hippel-Lindau Syndrome	99	206	0.0638298	0.0366492	0.94976	88	7	5	15	6	184	0.32459	0.916667	0.0366492	22.8889	0.0791612	4.2747	-3.46311	2nd June 2025	104	207	0.0707071	0.0416667	0.943813	92	8	5	15	7	184	0.334405	0.910891	0.0416667	20.3462	0.0865385	4.1139	-3.34144
VHL	LOF1+LOF2	30th June 2024	Missense	ClinVar	Systematically-ACMG-classified 4	P and B	No	≥1	Type 1 von Hippel-Lindau Syndrome	5	208	0	0.0416667	0.979167	5	8	0	16	0	184	0.0234742	0.357143	0.00540541	23.1111	0.226087	4.28789	-2.03018	2nd June 2025	11	208	0	0.0416667	0.979167	10	8	1	16	0	184	0.0502283	0.526316	0.00540541	21.0101	0.102767	4.15775	-3.10676
VHL	LOF1+LOF2	30th June 2024	Missense	ClinVar	Systematically-ACMG-classified 4	P and B	No	≥1	Type 2 von Hippel-Lindau Syndrome	20	206	0.0588235	0.0366492	0.952264	16	7	3	15	1	184	0.0884956	0.666667	0.0107527	20.6	0.111957	4.13084	-2.98982	2nd June 2025	24	207	0.0952381	0.0416667	0.931548	19	8	3	15	2	184	0.103896	0.678571	0.0160428	18.2083	0.140625	3.96232	-2.67852
VHL	LOF1+LOF2	30th June 2024	Missense	ClinVar	Systematically-ACMG-classified 4	P and B	No	≥1	Chuvash Polycythemia	80	206	0.08	0.0366492	0.941675	69	7	5	15	6	184	0.27972	0.896104	0.0366492	22.2094	0.097962	4.23355	-3.17214	2nd June 2025	86	207	0.0864198	0.0416667	0.935957	74	8	5	15	7	184	0.293515	0.891566	0.0416667	19.7907	0.104651	4.07611	-3.08195
VHL	LOF1+LOF2	30th June 2024	Missense	ClinVar	Systematically-ACMG-classified 4	P/LP and B/LB	No	≥2	Any	83	206	0.0384615	0.0366492	0.962445	75	7	5	15	3	184	0.287197	0.903614	0.0212766	23.2681	0.053955	4.29713	-3.98653	2nd June 2025	92	207	0.045977	0.0416667	0.956178	83	8	5	15	4	184	0.307692	0.902174	0.026455	20.75	0.0611413	4.14074	-3.8158
VHL	LOF1+LOF2	30th June 2024	Missense	ClinVar	Systematically-ACMG-classified 4	P/LP and B/LB	No	≥2	von Hippel-Lindau Syndrome	82	206	0.038961	0.0366492	0.962195	74	7	5	15	3	184	0.284722	0.902439	0.0212766	23.2378	0.0546129	4.29536	-3.96998	2nd June 2025	91	207	0.0465116	0.0416667	0.955911	82	8	5	15	4	184	0.305369	0.901099	0.026455	20.7253	0.0618132	4.13911	-3.80087
VHL	LOF1+LOF2	30th June 2024	Missense	ClinVar	Systematically-ACMG-classified 4	P/LP and B/LB	No	≥2	Type 1 von Hippel-Lindau Syndrome	5	208	0	0.0416667	0.979167	5	8	0	16	0	184	0.0234742	0.357143	0.00540541	23.1111	0.226087	4.28789	-2.03018	2nd June 2025	13	208	0	0.0416667	0.979167	12	8	1	16	0	184	0.0588235	0.571429	0.00540541	21.3333	0.0869565	4.1786	-3.33486
VHL	LOF1+LOF2	30th June 2024	Missense	ClinVar	Systematically-ACMG-classified 4	P/LP and B/LB	No	≥2	Type 2 von Hippel-Lindau Syndrome	19	206	0.0625	0.0366492	0.950425	15	7	3	15	1	184	0.0844444	0.652174	0.0107527	20.3289	0.117849	4.11275	-2.91978	2nd June 2025	23	207	0.1	0.0416667	0.929167	18	8	3	15	2	184	0.1	0.666667	0.0160428	18	0.146739	3.94661	-2.6204
VHL	LOF1+LOF2	30th June 2024	Missense	ClinVar	Systematically-ACMG-classified 4	P/LP and B/LB	No	≥2	Chuvash Polycythemia	69	206	0.046875	0.0366492	0.958238	61	7	5	15	3	184	0.250909	0.884058	0.0212766	22.7645	0.0649023	4.26726	-3.73429	2nd June 2025	79	207	0.0540541	0.0416667	0.95214	70	8	5	15	4	184	0.276224	0.886076	0.026455	20.3797	0.0712025	4.11616	-3.60779
VHL	LOF1+LOF2	30th June 2024	Missense	ClinVar	Systematically-ACMG-classified 4	P and B	No	≥2	Any	74	206	0.0434783	0.0366492	0.959936	66	7	5	15	3	184	0.264286	0.891892	0.0212766	22.9662	0.060517	4.2793	-3.82981	2nd June 2025	82	207	0.0519481	0.0416667	0.953193	73	8	5	15	4	184	0.283737	0.890244	0.026455	20.4756	0.0685976	4.12257	-3.65868
VHL	LOF1+LOF2	30th June 2024	Missense	ClinVar	Systematically-ACMG-classified 4	P and B	No	≥2	von Hippel-Lindau Syndrome	74	206	0.0434783	0.0366492	0.959936	66	7	5	15	3	184	0.264286	0.891892	0.0212766	22.9662	0.060517	4.2793	-3.82981	2nd June 2025	82	207	0.0519481	0.0416667	0.953193	73	8	5	15	4	184	0.283737	0.890244	0.026455	20.4756	0.0685976	4.12257	-3.65868
VHL	LOF1+LOF2	30th June 2024	Missense	ClinVar	Systematically-ACMG-classified 4	P and B	No	≥2	Type 1 von Hippel-Lindau Syndrome	4	208	0	0.0416667	0.979167	4	8	0	16	0	184	0.0188679	0.307692	0.00540541	23.1111	0.282609	4.28789	-1.72549	2nd June 2025	10	208	0	0.0416667	0.979167	9	8	1	16	0	184	0.0458716	0.5	0.00540541	20.8	0.113043	4.14403	-2.97662
VHL	LOF1+LOF2	30th June 2024	Missense	ClinVar	Systematically-ACMG-classified 4	P and B	No	≥2	Type 2 von Hippel-Lindau Syndrome	19	206	0.0625	0.0366492	0.950425	15	7	3	15	1	184	0.0844444	0.652174	0.0107527	20.3289	0.117849	4.11275	-2.91978	2nd June 2025	23	207	0.1	0.0416667	0.929167	18	8	3	15	2	184	0.1	0.666667	0.0160428	18	0.146739	3.94661	-2.6204
VHL	LOF1+LOF2	30th June 2024	Missense	ClinVar	Systematically-ACMG-classified 4	P and B	No	≥2	Chuvash Polycythemia	65	206	0.05	0.0366492	0.956675	57	7	5	15	3	184	0.239852	0.876923	0.0212766	22.5808	0.0688963	4.25619	-3.65274	2nd June 2025	73	207	0.0588235	0.0416667	0.949755	64	8	5	15	4	184	0.260714	0.876712	0.026455	20.1644	0.0770548	4.10165	-3.49993
VHL	LOF1+LOF2	30th June 2024	Missense	ClinVar	Systematically-ACMG-classified 4	P/LP and B/LB	No	≥3	Any	0	208	NA	0.0416667	NA	0	8	0	16	0	184	0	0	0.00540541	NA	NA	NA	NA	2nd June 2025	6	208	0	0.0416667	0.979167	6	8	0	16	0	184	0.0280374	0.4	0.00540541	23.1111	0.188406	NA	NA
VHL	LOF1+LOF2	30th June 2024	Missense	ClinVar	Systematically-ACMG-classified 4	P/LP and B/LB	No	≥3	von Hippel-Lindau Syndrome	0	208	NA	0.0416667	NA	0	8	0	16	0	184	0	0	0.00540541	NA	NA	NA	NA	2nd June 2025	6	208	0	0.0416667	0.979167	6	8	0	16	0	184	0.0280374	0.4	0.00540541	23.1111	0.188406	NA	NA
VHL	LOF1+LOF2	30th June 2024	Missense	ClinVar	Systematically-ACMG-classified 4	P/LP and B/LB	No	≥3	Type 1 von Hippel-Lindau Syndrome	0	208	NA	0.0416667	NA	0	8	0	16	0	184	0	0	0.00540541	NA	NA	NA	NA	2nd June 2025	3	208	0	0.0416667	0.979167	3	8	0	16	0	184	0.014218	0.25	0.00540541	23.1111	0.376812	NA	NA
VHL	LOF1+LOF2	30th June 2024	Missense	ClinVar	Systematically-ACMG-classified 4	P/LP and B/LB	No	≥3	Type 2 von Hippel-Lindau Syndrome	0	208	NA	0.0416667	NA	0	8	0	16	0	184	0	0	0.00540541	NA	NA	NA	NA	2nd June 2025	1	208	0	0.0416667	0.979167	1	8	0	16	0	184	0.00478469	0.1	0.00540541	23.1111	1.13043	NA	NA
VHL	LOF1+LOF2	30th June 2024	Missense	ClinVar	Systematically-ACMG-classified 4	P/LP and B/LB	No	≥3	Chuvash Polycythemia	0	208	NA	0.0416667	NA	0	8	0	16	0	184	0	0	0.00540541	NA	NA	NA	NA	2nd June 2025	6	208	0	0.0416667	0.979167	6	8	0	16	0	184	0.0280374	0.4	0.00540541	23.1111	0.188406	NA	NA
VHL	LOF1+LOF2	30th June 2024	Missense	ClinVar	Systematically-ACMG-classified 4	P and B	No	≥3	Any	0	208	NA	0.0416667	NA	0	8	0	16	0	184	0	0	0.00540541	NA	NA	NA	NA	2nd June 2025	5	208	0	0.0416667	0.979167	5	8	0	16	0	184	0.0234742	0.357143	0.00540541	23.1111	0.226087	NA	NA
VHL	LOF1+LOF2	30th June 2024	Missense	ClinVar	Systematically-ACMG-classified 4	P and B	No	≥3	von Hippel-Lindau Syndrome	0	208	NA	0.0416667	NA	0	8	0	16	0	184	0	0	0.00540541	NA	NA	NA	NA	2nd June 2025	5	208	0	0.0416667	0.979167	5	8	0	16	0	184	0.0234742	0.357143	0.00540541	23.1111	0.226087	NA	NA
VHL	LOF1+LOF2	30th June 2024	Missense	ClinVar	Systematically-ACMG-classified 4	P and B	No	≥3	Type 1 von Hippel-Lindau Syndrome	0	208	NA	0.0416667	NA	0	8	0	16	0	184	0	0	0.00540541	NA	NA	NA	NA	2nd June 2025	2	208	0	0.0416667	0.979167	2	8	0	16	0	184	0.00952381	0.181818	0.00540541	23.1111	0.565217	NA	NA
VHL	LOF1+LOF2	30th June 2024	Missense	ClinVar	Systematically-ACMG-classified 4	P and B	No	≥3	Type 2 von Hippel-Lindau Syndrome	0	208	NA	0.0416667	NA	0	8	0	16	0	184	0	0	0.00540541	NA	NA	NA	NA	2nd June 2025	1	208	0	0.0416667	0.979167	1	8	0	16	0	184	0.00478469	0.1	0.00540541	23.1111	1.13043	NA	NA
VHL	LOF1+LOF2	30th June 2024	Missense	ClinVar	Systematically-ACMG-classified 4	P and B	No	≥3	Chuvash Polycythemia	0	208	NA	0.0416667	NA	0	8	0	16	0	184	0	0	0.00540541	NA	NA	NA	NA	2nd June 2025	5	208	0	0.0416667	0.979167	5	8	0	16	0	184	0.0234742	0.357143	0.00540541	23.1111	0.226087	NA	NA
VHL	LOF1 only	30th June 2024	PTVs + Synonymous	Systematically-ACMG-classified(1)	Systematically-ACMG-classified(2)	NA	NA	NA	NA	68	369	0.0307692	0	0.984615	63	0	3	15	2	354	0.155606	0.984375	0.00840336	341.868	0.045987	7.96652	-4.20471	2nd June 2025	68	369	0.0307692	0	0.984615	63	0	3	15	2	354	0.155606	0.984375	0.00840336	341.868	0.045987	7.96652	-4.20471
VHL	LOF1 only	30th June 2024	All	ClinVar	ClinVar	P/LP and B/LB	Yes	Any	Any	257	270	0.247423	0	0.876289	146	0	63	21	48	249	0.487666	0.993197	0.16443	153.385	0.206741	6.87216	-2.15232	2nd June 2025	267	326	0.258706	0	0.870647	149	0	66	25	52	301	0.450253	0.993333	0.149718	181.925	0.214989	7.10517	-2.0989
VHL	LOF1 only	30th June 2024	All	ClinVar	ClinVar	P/LP and B/LB	Yes	Any	von Hippel-Lindau Syndrome	233	246	0.257143	0	0.871429	130	0	58	18	45	228	0.48643	0.992366	0.167883	137.253	0.213011	6.72043	-2.11152	2nd June 2025	244	288	0.270718	0	0.864641	132	0	63	20	49	268	0.458647	0.992481	0.157233	155.803	0.22021	6.89352	-2.06614
VHL	LOF1 only	30th June 2024	All	ClinVar	ClinVar	P/LP and B/LB	Yes	Any	Type 1 von Hippel-Lindau Syndrome	7	246	0.142857	0	0.928571	6	0	0	18	1	228	0.027668	0.857143	0.00869565	210.857	0.308271	7.30668	-1.60681	2nd June 2025	17	288	0.0666667	0	0.966667	14	0	2	20	1	268	0.0557377	0.933333	0.00740741	237.176	0.126427	7.46729	-2.82384
VHL	LOF1 only	30th June 2024	All	ClinVar	ClinVar	P/LP and B/LB	Yes	Any	Type 2 von Hippel-Lindau Syndrome	26	288	0.4	0	0.8	3	0	21	20	2	268	0.0828025	0.75	0.0110701	33.2308	0.123995	4.78377	-2.85036	2nd June 2025	26	288	0.4	0	0.8	3	0	21	20	2	268	0.0828025	0.75	0.0110701	33.2308	0.123995	4.78377	-2.85036
VHL	LOF1 only	30th June 2024	All	ClinVar	ClinVar	P/LP and B/LB	Yes	Any	Chuvash Polycythemia	178	242	0.290076	0	0.854962	93	0	47	17	38	225	0.42381	0.989362	0.147727	126.438	0.235655	6.60836	-1.97358	2nd June 2025	191	281	0.292857	0	0.853571	99	0	51	19	41	262	0.404661	0.99	0.138158	145.649	0.235842	6.8015	-1.9725
VHL	LOF1 only	30th June 2024	All	ClinVar	ClinVar	P/LP and B/LB	No	Any	Any	212	231	0.167702	0	0.916149	134	0	51	17	27	214	0.478555	0.992593	0.115702	146.009	0.142567	6.80487	-2.65978	2nd June 2025	222	268	0.181287	0	0.909357	140	0	51	21	31	247	0.453061	0.992908	0.114695	169.009	0.156399	7.00461	-2.53335
VHL	LOF1 only	30th June 2024	All	ClinVar	ClinVar	P/LP and B/LB	No	Any	von Hippel-Lindau Syndrome	188	207	0.169014	0	0.915493	118	0	46	14	24	193	0.475949	0.991597	0.114679	129.926	0.142625	6.64551	-2.65923	2nd June 2025	199	230	0.18543	0	0.907285	123	0	48	16	28	214	0.463869	0.991935	0.119342	142.161	0.156624	6.7684	-2.53139
VHL	LOF1 only	30th June 2024	All	ClinVar	ClinVar	P/LP and B/LB	No	Any	Type 1 von Hippel-Lindau Syndrome	6	207	0	0	1	6	0	0	14	0	193	0.028169	0.857143	0.00515464	207	0.178756	7.28148	-2.35091	2nd June 2025	16	230	0	0	1	14	0	2	16	0	214	0.0650407	0.933333	0.00465116	201.25	0.0671729	7.24301	-3.68733
VHL	LOF1 only	30th June 2024	All	ClinVar	ClinVar	P/LP and B/LB	No	Any	Type 2 von Hippel-Lindau Syndrome	24	230	0.4	0	0.8	3	0	19	16	2	214	0.0944882	0.75	0.0138249	28.75	0.134346	4.586	-2.74089	2nd June 2025	24	230	0.4	0	0.8	3	0	19	16	2	214	0.0944882	0.75	0.0138249	28.75	0.134346	4.586	-2.74089
VHL	LOF1 only	30th June 2024	All	ClinVar	ClinVar	P/LP and B/LB	No	Any	Chuvash Polycythemia	141	203	0.173077	0	0.913462	86	0	37	13	18	190	0.409884	0.988506	0.0909091	123.816	0.143972	6.57974	-2.6464	2nd June 2025	153	224	0.184211	0	0.907895	93	0	39	15	21	209	0.405836	0.989362	0.0952381	136.157	0.154111	6.70948	-2.55348
VHL	LOF1 only	30th June 2024	All	ClinVar	ClinVar	P and B	No	Any	Any	155	0	0.0677966	NA	NA	110	0	37	0	8	0	1	0.990991	1	0	NA	NA	NA	2nd June 2025	158	9	0.0737705	0	0.963115	113	0	36	1	9	8	0.946108	0.991228	0.555556	6.43671	0.0712025	NA	NA
VHL	LOF1 only	30th June 2024	All	ClinVar	ClinVar	P and B	No	Any	von Hippel-Lindau Syndrome	148	0	0.0714286	NA	NA	104	0	36	0	8	0	1	0.990476	1	0	NA	NA	NA	2nd June 2025	151	8	0.0782609	0	0.96087	106	0	36	1	9	7	0.949686	0.990654	0.588235	5.61589	0.0756859	NA	NA
VHL	LOF1 only	30th June 2024	All	ClinVar	ClinVar	P and B	No	Any	Type 1 von Hippel-Lindau Syndrome	5	0	0	NA	NA	5	0	0	0	0	0	1	0.833333	1	0	NA	NA	NA	2nd June 2025	13	8	0	0	1	11	0	2	1	0	7	0.619048	0.916667	0.125	6.76923	0.0879121	NA	NA
VHL	LOF1 only	30th June 2024	All	ClinVar	ClinVar	P and B	No	Any	Type 2 von Hippel-Lindau Syndrome	24	8	0.4	0	0.8	3	0	19	1	2	7	0.75	0.75	0.3	1	0.142857	NA	NA	2nd June 2025	24	8	0.4	0	0.8	3	0	19	1	2	7	0.75	0.75	0.3	1	0.142857	NA	NA
VHL	LOF1 only	30th June 2024	All	ClinVar	ClinVar	P and B	No	Any	Chuvash Polycythemia	116	0	0.0823529	NA	NA	78	0	31	0	7	0	1	0.987342	1	0	NA	NA	NA	2nd June 2025	122	8	0.0879121	0	0.956044	83	0	31	1	8	7	0.938462	0.988095	0.5625	5.44262	0.0843091	NA	NA
VHL	LOF1 only	30th June 2024	All	ClinVar	ClinVar	P/LP and B/LB	Yes	≥1	Any	241	270	0.230769	0	0.884615	140	0	59	21	42	249	0.471624	0.992908	0.14726	156.846	0.193471	6.90263	-2.2429	2nd June 2025	256	326	0.239583	0	0.880208	146	0	64	25	46	301	0.439863	0.993197	0.135057	185.922	0.198842	7.13484	-2.20551
VHL	LOF1 only	30th June 2024	All	ClinVar	ClinVar	P/LP and B/LB	Yes	≥1	von Hippel-Lindau Syndrome	222	246	0.240964	0	0.879518	126	0	56	18	40	228	0.474359	0.992126	0.152416	139.622	0.199265	6.74379	-2.20261	2nd June 2025	236	288	0.252874	0	0.873563	130	0	62	20	44	268	0.450382	0.992366	0.14377	158.644	0.204908	6.91819	-2.16448
VHL	LOF1 only	30th June 2024	All	ClinVar	ClinVar	P/LP and B/LB	Yes	≥1	Type 1 von Hippel-Lindau Syndrome	7	246	0.142857	0	0.928571	6	0	0	18	1	228	0.027668	0.857143	0.00869565	210.857	0.308271	7.30668	-1.60681	2nd June 2025	17	288	0.0666667	0	0.966667	14	0	2	20	1	268	0.0557377	0.933333	0.00740741	237.176	0.126427	7.46729	-2.82384
VHL	LOF1 only	30th June 2024	All	ClinVar	ClinVar	P/LP and B/LB	Yes	≥1	Type 2 von Hippel-Lindau Syndrome	26	288	0.4	0	0.8	3	0	21	20	2	268	0.0828025	0.75	0.0110701	33.2308	0.123995	4.78377	-2.85036	2nd June 2025	26	288	0.4	0	0.8	3	0	21	20	2	268	0.0828025	0.75	0.0110701	33.2308	0.123995	4.78377	-2.85036
VHL	LOF1 only	30th June 2024	All	ClinVar	ClinVar	P/LP and B/LB	Yes	≥1	Chuvash Polycythemia	177	242	0.290076	0	0.854962	93	0	46	17	38	225	0.422434	0.989362	0.147727	127.153	0.236987	6.61606	-1.96588	2nd June 2025	191	281	0.292857	0	0.853571	99	0	51	19	41	262	0.404661	0.99	0.138158	145.649	0.235842	6.8015	-1.9725
VHL	LOF1 only	30th June 2024	All	ClinVar	ClinVar	P/LP and B/LB	No	≥1	Any	196	231	0.14094	0	0.92953	128	0	47	17	21	214	0.459016	0.992248	0.0932203	150.857	0.121162	6.84947	-2.88193	2nd June 2025	211	268	0.154321	0	0.92284	137	0	49	21	25	247	0.440501	0.992754	0.0952381	174.009	0.133699	7.04442	-2.74748
VHL	LOF1 only	30th June 2024	All	ClinVar	ClinVar	P/LP and B/LB	No	≥1	von Hippel-Lindau Syndrome	177	207	0.142857	0	0.928571	114	0	44	14	19	193	0.460938	0.991304	0.0938967	133.322	0.121191	6.68075	-2.8816	2nd June 2025	191	230	0.159722	0	0.920139	121	0	47	16	23	214	0.453682	0.991803	0.10084	145.707	0.135049	6.80204	-2.73376
VHL	LOF1 only	30th June 2024	All	ClinVar	ClinVar	P/LP and B/LB	No	≥1	Type 1 von Hippel-Lindau Syndrome	6	207	0	0	1	6	0	0	14	0	193	0.028169	0.857143	0.00515464	207	0.178756	7.28148	-2.35091	2nd June 2025	16	230	0	0	1	14	0	2	16	0	214	0.0650407	0.933333	0.00465116	201.25	0.0671729	7.24301	-3.68733
VHL	LOF1 only	30th June 2024	All	ClinVar	ClinVar	P/LP and B/LB	No	≥1	Type 2 von Hippel-Lindau Syndrome	24	230	0.4	0	0.8	3	0	19	16	2	214	0.0944882	0.75	0.0138249	28.75	0.134346	4.586	-2.74089	2nd June 2025	24	230	0.4	0	0.8	3	0	19	16	2	214	0.0944882	0.75	0.0138249	28.75	0.134346	4.586	-2.74089
VHL	LOF1 only	30th June 2024	All	ClinVar	ClinVar	P/LP and B/LB	No	≥1	Chuvash Polycythemia	140	203	0.173077	0	0.913462	86	0	36	13	18	190	0.408163	0.988506	0.0909091	124.7	0.145	6.58946	-2.63668	2nd June 2025	153	224	0.184211	0	0.907895	93	0	39	15	21	209	0.405836	0.989362	0.0952381	136.157	0.154111	6.70948	-2.55348
VHL	LOF1 only	30th June 2024	All	ClinVar	ClinVar	P and B	No	≥1	Any	148	0	0.0614035	NA	NA	107	0	34	0	7	0	1	0.990741	1	0	NA	NA	NA	2nd June 2025	154	9	0.0672269	0	0.966387	111	0	35	1	8	8	0.944785	0.991071	0.529412	6.48701	0.0657468	NA	NA
VHL	LOF1 only	30th June 2024	All	ClinVar	ClinVar	P and B	No	≥1	von Hippel-Lindau Syndrome	142	0	0.0648148	NA	NA	101	0	34	0	7	0	1	0.990196	1	0	NA	NA	NA	2nd June 2025	148	8	0.0707965	0	0.964602	105	0	35	1	8	7	0.948718	0.990566	0.5625	5.67568	0.0694981	NA	NA
VHL	LOF1 only	30th June 2024	All	ClinVar	ClinVar	P and B	No	≥1	Type 1 von Hippel-Lindau Syndrome	5	0	0	NA	NA	5	0	0	0	0	0	1	0.833333	1	0	NA	NA	NA	2nd June 2025	13	8	0	0	1	11	0	2	1	0	7	0.619048	0.916667	0.125	6.76923	0.0879121	NA	NA
VHL	LOF1 only	30th June 2024	All	ClinVar	ClinVar	P and B	No	≥1	Type 2 von Hippel-Lindau Syndrome	24	8	0.4	0	0.8	3	0	19	1	2	7	0.75	0.75	0.3	1	0.142857	NA	NA	2nd June 2025	24	8	0.4	0	0.8	3	0	19	1	2	7	0.75	0.75	0.3	1	0.142857	NA	NA
VHL	LOF1 only	30th June 2024	All	ClinVar	ClinVar	P and B	No	≥1	Chuvash Polycythemia	115	0	0.0823529	NA	NA	78	0	30	0	7	0	1	0.987342	1	0	NA	NA	NA	2nd June 2025	122	8	0.0879121	0	0.956044	83	0	31	1	8	7	0.938462	0.988095	0.5625	5.44262	0.0843091	NA	NA
VHL	LOF1 only	30th June 2024	All	ClinVar	ClinVar	P/LP and B/LB	No	≥2	Any	111	124	0.0506329	0	0.974684	75	0	32	7	4	117	0.47234	0.986842	0.0409836	83.7838	0.04774	6.04647	-4.15363	2nd June 2025	126	146	0.0652174	0	0.967391	86	0	34	9	6	137	0.463235	0.988506	0.0486111	99.6508	0.0592052	6.28328	-3.85974
VHL	LOF1 only	30th June 2024	All	ClinVar	ClinVar	P/LP and B/LB	No	≥2	von Hippel-Lindau Syndrome	110	123	0.0512821	0	0.974359	74	0	32	7	4	116	0.472103	0.986667	0.0413223	82.7455	0.0481975	6.02944	-4.14061	2nd June 2025	124	145	0.0666667	0	0.966667	84	0	34	9	6	136	0.460967	0.988235	0.048951	98.2258	0.0601874	6.26361	-3.83727
VHL	LOF1 only	30th June 2024	All	ClinVar	ClinVar	P/LP and B/LB	No	≥2	Type 1 von Hippel-Lindau Syndrome	5	123	0	0	1	5	0	0	7	0	116	0.0390625	0.833333	0.00854701	123	0.212069	6.57072	-2.11757	2nd June 2025	15	145	0	0	1	13	0	2	9	0	136	0.09375	0.928571	0.00729927	125.667	0.0710784	6.60001	-3.61017
VHL	LOF1 only	30th June 2024	All	ClinVar	ClinVar	P/LP and B/LB	No	≥2	Type 2 von Hippel-Lindau Syndrome	23	145	0.4	0	0.8	3	0	18	9	2	136	0.136905	0.75	0.0215827	18.913	0.139066	4.01417	-2.69373	2nd June 2025	23	145	0.4	0	0.8	3	0	18	9	2	136	0.136905	0.75	0.0215827	18.913	0.139066	4.01417	-2.69373
VHL	LOF1 only	30th June 2024	All	ClinVar	ClinVar	P/LP and B/LB	No	≥2	Chuvash Polycythemia	94	122	0.0597015	0	0.970149	63	0	27	7	4	115	0.435185	0.984375	0.0416667	81.766	0.0564292	6.01318	-3.92531	2nd June 2025	108	142	0.0759494	0	0.962025	73	0	29	9	6	133	0.432	0.986486	0.05	95.9815	0.0692008	6.23205	-3.64672
VHL	LOF1 only	30th June 2024	All	ClinVar	ClinVar	P and B	No	≥2	Any	101	0	0.0555556	NA	NA	68	0	29	0	4	0	1	0.985507	1	0	NA	NA	NA	2nd June 2025	114	7	0.060241	0	0.96988	78	0	31	1	5	6	0.942149	0.987342	0.5	4.78947	0.0614035	NA	NA
VHL	LOF1 only	30th June 2024	All	ClinVar	ClinVar	P and B	No	≥2	von Hippel-Lindau Syndrome	101	0	0.0555556	NA	NA	68	0	29	0	4	0	1	0.985507	1	0	NA	NA	NA	2nd June 2025	113	7	0.0609756	0	0.969512	77	0	31	1	5	6	0.941667	0.987179	0.5	4.76991	0.0619469	NA	NA
VHL	LOF1 only	30th June 2024	All	ClinVar	ClinVar	P and B	No	≥2	Type 1 von Hippel-Lindau Syndrome	4	0	0	NA	NA	4	0	0	0	0	0	1	0.8	1	0	NA	NA	NA	2nd June 2025	12	7	0	0	1	10	0	2	1	0	6	0.631579	0.909091	0.142857	5.83333	0.0972222	NA	NA
VHL	LOF1 only	30th June 2024	All	ClinVar	ClinVar	P and B	No	≥2	Type 2 von Hippel-Lindau Syndrome	23	7	0.4	0	0.8	3	0	18	1	2	6	0.766667	0.75	0.333333	0.913043	0.152174	NA	NA	2nd June 2025	23	7	0.4	0	0.8	3	0	18	1	2	6	0.766667	0.75	0.333333	0.913043	0.152174	NA	NA
VHL	LOF1 only	30th June 2024	All	ClinVar	ClinVar	P and B	No	≥2	Chuvash Polycythemia	90	0	0.0634921	NA	NA	59	0	27	0	4	0	1	0.983333	1	0	NA	NA	NA	2nd June 2025	101	7	0.0684932	0	0.965753	68	0	28	1	5	6	0.935185	0.985507	0.5	4.71287	0.0693069	NA	NA
VHL	LOF1 only	30th June 2024	All	ClinVar	ClinVar	P/LP and B/LB	No	≥3	Any	0	0	NA	NA	NA	NA	NA	NA	NA	NA	NA	NA	NA	NA	NA	NA	NA	NA	2nd June 2025	12	6	0	0	1	10	0	2	0	0	6	0.666667	0.909091	0.142857	5	0.0833333	NA	NA
VHL	LOF1 only	30th June 2024	All	ClinVar	ClinVar	P/LP and B/LB	No	≥3	von Hippel-Lindau Syndrome	0	0	NA	NA	NA	NA	NA	NA	NA	NA	NA	NA	NA	NA	NA	NA	NA	NA	2nd June 2025	12	6	0	0	1	10	0	2	0	0	6	0.666667	0.909091	0.142857	5	0.0833333	NA	NA
VHL	LOF1 only	30th June 2024	All	ClinVar	ClinVar	P/LP and B/LB	No	≥3	Type 1 von Hippel-Lindau Syndrome	0	0	NA	NA	NA	NA	NA	NA	NA	NA	NA	NA	NA	NA	NA	NA	NA	NA	2nd June 2025	5	6	0	0	1	4	0	1	0	0	6	0.454545	0.8	0.142857	4.8	0.2	NA	NA
VHL	LOF1 only	30th June 2024	All	ClinVar	ClinVar	P/LP and B/LB	No	≥3	Type 2 von Hippel-Lindau Syndrome	1	6	0	0	1	1	0	0	0	0	6	0.142857	0.5	0.142857	6	1	NA	NA	2nd June 2025	1	6	0	0	1	1	0	0	0	0	6	0.142857	0.5	0.142857	6	1	NA	NA
VHL	LOF1 only	30th June 2024	All	ClinVar	ClinVar	P/LP and B/LB	No	≥3	Chuvash Polycythemia	0	0	NA	NA	NA	NA	NA	NA	NA	NA	NA	NA	NA	NA	NA	NA	NA	NA	2nd June 2025	10	6	0	0	1	9	0	1	0	0	6	0.625	0.9	0.142857	5.4	0.1	NA	NA
VHL	LOF1 only	30th June 2024	All	ClinVar	ClinVar	P and B	No	≥3	Any	0	0	NA	NA	NA	NA	NA	NA	NA	NA	NA	NA	NA	NA	NA	NA	NA	NA	2nd June 2025	11	6	0	0	1	9	0	2	0	0	6	0.647059	0.9	0.142857	4.90909	0.0909091	NA	NA
VHL	LOF1 only	30th June 2024	All	ClinVar	ClinVar	P and B	No	≥3	von Hippel-Lindau Syndrome	0	0	NA	NA	NA	NA	NA	NA	NA	NA	NA	NA	NA	NA	NA	NA	NA	NA	2nd June 2025	11	6	0	0	1	9	0	2	0	0	6	0.647059	0.9	0.142857	4.90909	0.0909091	NA	NA
VHL	LOF1 only	30th June 2024	All	ClinVar	ClinVar	P and B	No	≥3	Type 1 von Hippel-Lindau Syndrome	0	0	NA	NA	NA	NA	NA	NA	NA	NA	NA	NA	NA	NA	NA	NA	NA	NA	2nd June 2025	4	6	0	0	1	3	0	1	0	0	6	0.4	0.75	0.142857	4.5	0.25	NA	NA
VHL	LOF1 only	30th June 2024	All	ClinVar	ClinVar	P and B	No	≥3	Type 2 von Hippel-Lindau Syndrome	1	6	0	0	1	1	0	0	0	0	6	0.142857	0.5	0.142857	6	1	NA	NA	2nd June 2025	1	6	0	0	1	1	0	0	0	0	6	0.142857	0.5	0.142857	6	1	NA	NA
VHL	LOF1 only	30th June 2024	All	ClinVar	ClinVar	P and B	No	≥3	Chuvash Polycythemia	0	0	NA	NA	NA	NA	NA	NA	NA	NA	NA	NA	NA	NA	NA	NA	NA	NA	2nd June 2025	9	6	0	0	1	8	0	1	0	0	6	0.6	0.888889	0.142857	5.33333	0.111111	NA	NA
VHL	LOF1 only	30th June 2024	Missense	ClinVar	ClinVar	P/LP and B/LB	Yes	Any	Any	194	25	0.309353	0	0.845324	96	0	55	2	43	23	0.885845	0.989691	0.656716	12.3711	0.246526	3.43457	-1.912	2nd June 2025	201	55	0.323944	0	0.838028	96	0	59	3	46	52	0.785156	0.989691	0.474747	26.2687	0.247321	4.46275	-1.9076
VHL	LOF1 only	30th June 2024	Missense	ClinVar	ClinVar	P/LP and B/LB	Yes	Any	von Hippel-Lindau Syndrome	177	25	0.31746	0	0.84127	86	0	51	2	40	23	0.876238	0.988506	0.640625	12.1469	0.251781	3.40959	-1.8832	2nd June 2025	186	48	0.330769	0	0.834615	87	0	56	2	43	46	0.794872	0.988636	0.488889	22.4516	0.246844	4.24836	-1.91024
VHL	LOF1 only	30th June 2024	Missense	ClinVar	ClinVar	P/LP and B/LB	Yes	Any	Type 1 von Hippel-Lindau Syndrome	7	25	0.142857	0	0.928571	6	0	0	2	1	23	0.21875	0.857143	0.08	21.4286	0.310559	4.18468	-1.59671	2nd June 2025	15	48	0.0714286	0	0.964286	13	0	1	2	1	46	0.238095	0.928571	0.0416667	41.6	0.13913	5.09047	-2.6931
VHL	LOF1 only	30th June 2024	Missense	ClinVar	ClinVar	P/LP and B/LB	Yes	Any	Type 2 von Hippel-Lindau Syndrome	26	48	0.4	0	0.8	3	0	21	2	2	46	0.351351	0.75	0.0612245	5.53846	0.120401	2.33724	-2.89052	2nd June 2025	26	48	0.4	0	0.8	3	0	21	2	2	46	0.351351	0.75	0.0612245	5.53846	0.120401	2.33724	-2.89052
VHL	LOF1 only	30th June 2024	Missense	ClinVar	ClinVar	P/LP and B/LB	Yes	Any	Chuvash Polycythemia	135	24	0.354839	0	0.822581	60	0	42	2	33	22	0.849057	0.983607	0.607143	10.6667	0.274747	3.23215	-1.76401	2nd June 2025	147	47	0.36	0	0.82	64	0	47	2	36	45	0.757732	0.984615	0.45122	20.4626	0.262887	4.1217	-1.82426
VHL	LOF1 only	30th June 2024	Missense	ClinVar	ClinVar	P/LP and B/LB	No	Any	Any	155	2	0.216216	0	0.891892	87	0	44	1	24	1	0.987261	0.988636	0.961538	1.12258	0.322581	0.157885	-1.54485	2nd June 2025	162	11	0.230769	0	0.884615	90	0	45	2	27	9	0.936416	0.989011	0.756757	6.11111	0.211248	2.47158	-2.12287
VHL	LOF1 only	30th June 2024	Missense	ClinVar	ClinVar	P/LP and B/LB	No	Any	von Hippel-Lindau Syndrome	138	2	0.214286	0	0.892857	77	0	40	1	21	1	0.985714	0.987179	0.956522	1.11594	0.318841	0.149787	-1.56078	2nd June 2025	147	4	0.228571	0	0.885714	81	0	42	1	24	3	0.97351	0.987805	0.892857	2.20408	0.226757	1.07912	-2.02613
VHL	LOF1 only	30th June 2024	Missense	ClinVar	ClinVar	P/LP and B/LB	No	Any	Type 1 von Hippel-Lindau Syndrome	6	2	0	0	1	6	0	0	1	0	1	0.75	0.857143	0.5	2	0.333333	0.946447	-1.50008	2nd June 2025	14	4	0	0	1	13	0	1	1	0	3	0.777778	0.928571	0.25	3.71429	0.0952381	1.7917	-3.21065
VHL	LOF1 only	30th June 2024	Missense	ClinVar	ClinVar	P/LP and B/LB	No	Any	Type 2 von Hippel-Lindau Syndrome	24	4	0.4	0	0.8	3	0	19	1	2	3	0.857143	0.75	0.5	0.5	0.166667	NA	NA	2nd June 2025	24	4	0.4	0	0.8	3	0	19	1	2	3	0.857143	0.75	0.5	0.5	0.166667	-0.946447	-2.44653
VHL	LOF1 only	30th June 2024	Missense	ClinVar	ClinVar	P/LP and B/LB	No	Any	Chuvash Polycythemia	102	1	0.217391	NA	NA	54	0	33	1	15	0	0.990291	0.981818	1	0.529412	Inf	-0.868401	NA	2nd June 2025	114	3	0.230769	0	0.884615	60	0	36	1	18	2	0.974359	0.983607	0.904762	1.57895	0.25	0.623673	NA
VHL	LOF1 only	30th June 2024	Missense	ClinVar	ClinVar	P and B	No	Any	Any	106	0	0.0958904	NA	NA	66	0	33	0	7	0	1	0.985075	1	0	NA	NA	NA	2nd June 2025	110	3	0.103896	0	0.948052	69	0	33	0	8	3	0.973451	0.985714	0.75	1.88182	0.0818182	NA	NA
VHL	LOF1 only	30th June 2024	Missense	ClinVar	ClinVar	P and B	No	Any	von Hippel-Lindau Syndrome	104	0	0.0985915	NA	NA	64	0	33	0	7	0	1	0.984615	1	0	NA	NA	NA	2nd June 2025	107	2	0.108108	0	0.945946	66	0	33	0	8	2	0.981651	0.985075	0.818182	1.23364	0.0841121	NA	NA
VHL	LOF1 only	30th June 2024	Missense	ClinVar	ClinVar	P and B	No	Any	Type 1 von Hippel-Lindau Syndrome	5	0	0	NA	NA	5	0	0	0	0	0	1	0.833333	1	0	NA	NA	NA	2nd June 2025	11	2	0	0	1	10	0	1	0	0	2	0.846154	0.909091	0.333333	1.81818	0.0909091	NA	NA
VHL	LOF1 only	30th June 2024	Missense	ClinVar	ClinVar	P and B	No	Any	Type 2 von Hippel-Lindau Syndrome	24	2	0.4	0	0.8	3	0	19	0	2	2	0.923077	0.75	0.6	0.25	0.125	NA	NA	2nd June 2025	24	2	0.4	0	0.8	3	0	19	0	2	2	0.923077	0.75	0.6	0.25	0.125	NA	NA
VHL	LOF1 only	30th June 2024	Missense	ClinVar	ClinVar	P and B	No	Any	Chuvash Polycythemia	80	0	0.115385	NA	NA	46	0	28	0	6	0	1	0.978723	1	0	NA	NA	NA	2nd June 2025	86	2	0.122807	0	0.938596	50	0	29	0	7	2	0.977273	0.980392	0.8	1.16279	0.0930233	NA	NA
VHL	LOF1 only	30th June 2024	Missense	ClinVar	ClinVar	P/LP and B/LB	Yes	≥1	Any	181	25	0.286822	0	0.856589	92	0	52	2	37	23	0.878641	0.989247	0.622951	12.7072	0.228201	3.47116	-2.01747	2nd June 2025	191	55	0.298507	0	0.850746	94	0	57	3	40	52	0.776423	0.989474	0.44086	27.0681	0.227044	4.50369	-2.02441
VHL	LOF1 only	30th June 2024	Missense	ClinVar	ClinVar	P/LP and B/LB	Yes	≥1	von Hippel-Lindau Syndrome	168	25	0.294118	0	0.852941	84	0	49	2	35	23	0.870466	0.988235	0.610169	12.5	0.232919	3.44872	-1.98952	2nd June 2025	179	48	0.306452	0	0.846774	86	0	55	2	38	46	0.788546	0.988506	0.458824	23.0615	0.22735	4.28495	-2.02257
VHL	LOF1 only	30th June 2024	Missense	ClinVar	ClinVar	P/LP and B/LB	Yes	≥1	Type 1 von Hippel-Lindau Syndrome	7	25	0.142857	0	0.928571	6	0	0	2	1	23	0.21875	0.857143	0.08	21.4286	0.310559	4.18468	-1.59671	2nd June 2025	15	48	0.0714286	0	0.964286	13	0	1	2	1	46	0.238095	0.928571	0.0416667	41.6	0.13913	5.09047	-2.6931
VHL	LOF1 only	30th June 2024	Missense	ClinVar	ClinVar	P/LP and B/LB	Yes	≥1	Type 2 von Hippel-Lindau Syndrome	26	48	0.4	0	0.8	3	0	21	2	2	46	0.351351	0.75	0.0612245	5.53846	0.120401	2.33724	-2.89052	2nd June 2025	26	48	0.4	0	0.8	3	0	21	2	2	46	0.351351	0.75	0.0612245	5.53846	0.120401	2.33724	-2.89052
VHL	LOF1 only	30th June 2024	Missense	ClinVar	ClinVar	P/LP and B/LB	Yes	≥1	Chuvash Polycythemia	135	24	0.354839	0	0.822581	60	0	42	2	33	22	0.849057	0.983607	0.607143	10.6667	0.274747	3.23215	-1.76401	2nd June 2025	147	47	0.36	0	0.82	64	0	47	2	36	45	0.757732	0.984615	0.45122	20.4626	0.262887	4.1217	-1.82426
VHL	LOF1 only	30th June 2024	Missense	ClinVar	ClinVar	P/LP and B/LB	No	≥1	Any	142	2	0.178218	0	0.910891	83	0	41	1	18	1	0.986111	0.988095	0.95	1.16901	0.267606	0.213227	-1.79997	2nd June 2025	152	11	0.192661	0	0.90367	88	0	43	2	21	9	0.932515	0.988764	0.709677	6.36842	0.176901	2.5279	-2.36516
VHL	LOF1 only	30th June 2024	Missense	ClinVar	ClinVar	P/LP and B/LB	No	≥1	von Hippel-Lindau Syndrome	129	2	0.175824	0	0.912088	75	0	38	1	16	1	0.984733	0.986842	0.944444	1.16279	0.263566	0.205939	-1.82074	2nd June 2025	140	4	0.191919	0	0.90404	80	0	41	1	19	3	0.972222	0.987654	0.869565	2.28571	0.190476	1.12878	-2.2642
VHL	LOF1 only	30th June 2024	Missense	ClinVar	ClinVar	P/LP and B/LB	No	≥1	Type 1 von Hippel-Lindau Syndrome	6	2	0	0	1	6	0	0	1	0	1	0.75	0.857143	0.5	2	0.333333	0.946447	-1.50008	2nd June 2025	14	4	0	0	1	13	0	1	1	0	3	0.777778	0.928571	0.25	3.71429	0.0952381	1.7917	-3.21065
VHL	LOF1 only	30th June 2024	Missense	ClinVar	ClinVar	P/LP and B/LB	No	≥1	Type 2 von Hippel-Lindau Syndrome	24	4	0.4	0	0.8	3	0	19	1	2	3	0.857143	0.75	0.5	0.5	0.166667	NA	NA	2nd June 2025	24	4	0.4	0	0.8	3	0	19	1	2	3	0.857143	0.75	0.5	0.5	0.166667	-0.946447	-2.44653
VHL	LOF1 only	30th June 2024	Missense	ClinVar	ClinVar	P/LP and B/LB	No	≥1	Chuvash Polycythemia	102	1	0.217391	NA	NA	54	0	33	1	15	0	0.990291	0.981818	1	0.529412	Inf	-0.868401	NA	2nd June 2025	114	3	0.230769	0	0.884615	60	0	36	1	18	2	0.974359	0.983607	0.904762	1.57895	0.25	0.623673	NA
VHL	LOF1 only	30th June 2024	Missense	ClinVar	ClinVar	P and B	No	≥1	Any	101	0	0.0857143	NA	NA	64	0	31	0	6	0	1	0.984615	1	0	NA	NA	NA	2nd June 2025	106	3	0.0945946	0	0.952703	67	0	32	0	7	3	0.972477	0.985294	0.727273	1.89623	0.0754717	NA	NA
VHL	LOF1 only	30th June 2024	Missense	ClinVar	ClinVar	P and B	No	≥1	von Hippel-Lindau Syndrome	99	0	0.0882353	NA	NA	62	0	31	0	6	0	1	0.984127	1	0	NA	NA	NA	2nd June 2025	104	2	0.0972222	0	0.951389	65	0	32	0	7	2	0.981132	0.984848	0.8	1.25	0.0769231	NA	NA
VHL	LOF1 only	30th June 2024	Missense	ClinVar	ClinVar	P and B	No	≥1	Type 1 von Hippel-Lindau Syndrome	5	0	0	NA	NA	5	0	0	0	0	0	1	0.833333	1	0	NA	NA	NA	2nd June 2025	11	2	0	0	1	10	0	1	0	0	2	0.846154	0.909091	0.333333	1.81818	0.0909091	NA	NA
VHL	LOF1 only	30th June 2024	Missense	ClinVar	ClinVar	P and B	No	≥1	Type 2 von Hippel-Lindau Syndrome	24	2	0.4	0	0.8	3	0	19	0	2	2	0.923077	0.75	0.6	0.25	0.125	NA	NA	2nd June 2025	24	2	0.4	0	0.8	3	0	19	0	2	2	0.923077	0.75	0.6	0.25	0.125	NA	NA
VHL	LOF1 only	30th June 2024	Missense	ClinVar	ClinVar	P and B	No	≥1	Chuvash Polycythemia	80	0	0.115385	NA	NA	46	0	28	0	6	0	1	0.978723	1	0	NA	NA	NA	2nd June 2025	86	2	0.122807	0	0.938596	50	0	29	0	7	2	0.977273	0.980392	0.8	1.16279	0.0930233	NA	NA
VHL	LOF1 only	30th June 2024	Missense	ClinVar	ClinVar	P/LP and B/LB	No	≥2	Any	83	1	0.0545455	NA	NA	52	0	28	1	3	0	0.988095	0.981132	1	0.626506	Inf	-0.638473	NA	2nd June 2025	92	3	0.0645161	0	0.967742	58	0	30	1	4	2	0.968421	0.983051	0.714286	1.8913	0.0815217	0.870146	NA
VHL	LOF1 only	30th June 2024	Missense	ClinVar	ClinVar	P/LP and B/LB	No	≥2	von Hippel-Lindau Syndrome	82	1	0.0555556	NA	NA	51	0	28	1	3	0	0.987952	0.980769	1	0.621951	Inf	-0.648436	NA	2nd June 2025	91	3	0.0655738	0	0.967213	57	0	30	1	4	2	0.968085	0.982759	0.714286	1.87912	0.0824176	0.861321	NA
VHL	LOF1 only	30th June 2024	Missense	ClinVar	ClinVar	P/LP and B/LB	No	≥2	Type 1 von Hippel-Lindau Syndrome	5	1	0	NA	NA	5	0	0	1	0	0	0.833333	0.833333	1	1	Inf	0	NA	2nd June 2025	13	3	0	0	1	12	0	1	1	0	2	0.8125	0.923077	0.333333	2.76923	0.115385	1.39079	NA
VHL	LOF1 only	30th June 2024	Missense	ClinVar	ClinVar	P/LP and B/LB	No	≥2	Type 2 von Hippel-Lindau Syndrome	23	3	0.4	0	0.8	3	0	18	1	2	2	0.884615	0.75	0.6	0.391304	0.195652	NA	NA	2nd June 2025	23	3	0.4	0	0.8	3	0	18	1	2	2	0.884615	0.75	0.6	0.391304	0.195652	-1.28115	NA
VHL	LOF1 only	30th June 2024	Missense	ClinVar	ClinVar	P/LP and B/LB	No	≥2	Chuvash Polycythemia	69	1	0.0681818	NA	NA	41	0	25	1	3	0	0.985714	0.97619	1	0.594203	Inf	-0.710755	NA	2nd June 2025	79	3	0.0769231	0	0.961538	48	0	27	1	4	2	0.963415	0.979592	0.714286	1.82278	0.0949367	0.819759	NA
VHL	LOF1 only	30th June 2024	Missense	ClinVar	ClinVar	P and B	No	≥2	Any	74	0	0.0625	NA	NA	45	0	26	0	3	0	1	0.978261	1	0	NA	NA	NA	2nd June 2025	82	2	0.0740741	0	0.962963	50	0	28	0	4	2	0.97619	0.980392	0.714286	1.21951	0.0609756	NA	NA
VHL	LOF1 only	30th June 2024	Missense	ClinVar	ClinVar	P and B	No	≥2	von Hippel-Lindau Syndrome	74	0	0.0625	NA	NA	45	0	26	0	3	0	1	0.978261	1	0	NA	NA	NA	2nd June 2025	82	2	0.0740741	0	0.962963	50	0	28	0	4	2	0.97619	0.980392	0.714286	1.21951	0.0609756	NA	NA
VHL	LOF1 only	30th June 2024	Missense	ClinVar	ClinVar	P and B	No	≥2	Type 1 von Hippel-Lindau Syndrome	4	0	0	NA	NA	4	0	0	0	0	0	1	0.8	1	0	NA	NA	NA	2nd June 2025	10	2	0	0	1	9	0	1	0	0	2	0.833333	0.9	0.333333	1.8	0.1	NA	NA
VHL	LOF1 only	30th June 2024	Missense	ClinVar	ClinVar	P and B	No	≥2	Type 2 von Hippel-Lindau Syndrome	23	2	0.4	0	0.8	3	0	18	0	2	2	0.92	0.75	0.6	0.26087	0.130435	NA	NA	2nd June 2025	23	2	0.4	0	0.8	3	0	18	0	2	2	0.92	0.75	0.6	0.26087	0.130435	NA	NA
VHL	LOF1 only	30th June 2024	Missense	ClinVar	ClinVar	P and B	No	≥2	Chuvash Polycythemia	65	0	0.075	NA	NA	37	0	25	0	3	0	1	0.973684	1	0	NA	NA	NA	2nd June 2025	73	2	0.0851064	0	0.957447	43	0	26	0	4	2	0.973333	0.977273	0.714286	1.17808	0.0684932	NA	NA
VHL	LOF1 only	30th June 2024	Missense	ClinVar	ClinVar	P/LP and B/LB	No	≥3	Any	0	0	NA	NA	NA	NA	NA	NA	NA	NA	NA	NA	NA	NA	NA	NA	NA	NA	2nd June 2025	6	2	0	0	1	5	0	1	0	0	2	0.75	0.833333	0.333333	1.66667	0.166667	NA	NA
VHL	LOF1 only	30th June 2024	Missense	ClinVar	ClinVar	P/LP and B/LB	No	≥3	von Hippel-Lindau Syndrome	0	0	NA	NA	NA	NA	NA	NA	NA	NA	NA	NA	NA	NA	NA	NA	NA	NA	2nd June 2025	6	2	0	0	1	5	0	1	0	0	2	0.75	0.833333	0.333333	1.66667	0.166667	NA	NA
VHL	LOF1 only	30th June 2024	Missense	ClinVar	ClinVar	P/LP and B/LB	No	≥3	Type 1 von Hippel-Lindau Syndrome	0	0	NA	NA	NA	NA	NA	NA	NA	NA	NA	NA	NA	NA	NA	NA	NA	NA	2nd June 2025	3	2	0	0	1	3	0	0	0	0	2	0.6	0.75	0.333333	2	0.333333	NA	NA
VHL	LOF1 only	30th June 2024	Missense	ClinVar	ClinVar	P/LP and B/LB	No	≥3	Type 2 von Hippel-Lindau Syndrome	1	2	0	0	1	1	0	0	0	0	2	0.333333	0.5	0.333333	2	1	NA	NA	2nd June 2025	1	2	0	0	1	1	0	0	0	0	2	0.333333	0.5	0.333333	2	1	NA	NA
VHL	LOF1 only	30th June 2024	Missense	ClinVar	ClinVar	P/LP and B/LB	No	≥3	Chuvash Polycythemia	0	0	NA	NA	NA	NA	NA	NA	NA	NA	NA	NA	NA	NA	NA	NA	NA	NA	2nd June 2025	6	2	0	0	1	5	0	1	0	0	2	0.75	0.833333	0.333333	1.66667	0.166667	NA	NA
VHL	LOF1 only	30th June 2024	Missense	ClinVar	ClinVar	P and B	No	≥3	Any	0	0	NA	NA	NA	NA	NA	NA	NA	NA	NA	NA	NA	NA	NA	NA	NA	NA	2nd June 2025	5	2	0	0	1	4	0	1	0	0	2	0.714286	0.8	0.333333	1.6	0.2	NA	NA
VHL	LOF1 only	30th June 2024	Missense	ClinVar	ClinVar	P and B	No	≥3	von Hippel-Lindau Syndrome	0	0	NA	NA	NA	NA	NA	NA	NA	NA	NA	NA	NA	NA	NA	NA	NA	NA	2nd June 2025	5	2	0	0	1	4	0	1	0	0	2	0.714286	0.8	0.333333	1.6	0.2	NA	NA
VHL	LOF1 only	30th June 2024	Missense	ClinVar	ClinVar	P and B	No	≥3	Type 1 von Hippel-Lindau Syndrome	0	0	NA	NA	NA	NA	NA	NA	NA	NA	NA	NA	NA	NA	NA	NA	NA	NA	2nd June 2025	2	2	0	0	1	2	0	0	0	0	2	0.5	0.666667	0.333333	2	0.5	NA	NA
VHL	LOF1 only	30th June 2024	Missense	ClinVar	ClinVar	P and B	No	≥3	Type 2 von Hippel-Lindau Syndrome	1	2	0	0	1	1	0	0	0	0	2	0.333333	0.5	0.333333	2	1	NA	NA	2nd June 2025	1	2	0	0	1	1	0	0	0	0	2	0.333333	0.5	0.333333	2	1	NA	NA
VHL	LOF1 only	30th June 2024	Missense	ClinVar	ClinVar	P and B	No	≥3	Chuvash Polycythemia	0	0	NA	NA	NA	NA	NA	NA	NA	NA	NA	NA	NA	NA	NA	NA	NA	NA	2nd June 2025	5	2	0	0	1	4	0	1	0	0	2	0.714286	0.8	0.333333	1.6	0.2	NA	NA
VHL	LOF1 only	30th June 2024	PTVs + Synonymous	ClinVar	ClinVar	P/LP and B/LB	Yes	Any	Any	50	189	0.0416667	0	0.979167	46	0	2	10	2	179	0.209205	0.978723	0.0164835	173.88	0.063352	7.04341	-3.7673	2nd June 2025	52	205	0.04	0	0.98	48	0	2	12	2	193	0.202335	0.979592	0.0153061	189.231	0.0612794	7.15893	-3.81272
VHL	LOF1 only	30th June 2024	PTVs + Synonymous	ClinVar	ClinVar	P/LP and B/LB	Yes	Any	von Hippel-Lindau Syndrome	44	168	0.047619	0	0.97619	40	0	2	7	2	161	0.207547	0.97561	0.0182927	152.727	0.0711462	6.86629	-3.60887	2nd June 2025	45	176	0.0465116	0	0.976744	41	0	2	8	2	168	0.20362	0.97619	0.0175439	160.356	0.0698413	6.93285	-3.63414
VHL	LOF1 only	30th June 2024	PTVs + Synonymous	ClinVar	ClinVar	P/LP and B/LB	Yes	Any	Type 1 von Hippel-Lindau Syndrome	0	168	NA	0	NA	0	0	0	7	0	161	0	0	0.00617284	NA	NA	NA	NA	2nd June 2025	2	176	0	0	1	1	0	1	8	0	168	0.011236	0.5	0.00591716	88	0.52381	NA	NA
VHL	LOF1 only	30th June 2024	PTVs + Synonymous	ClinVar	ClinVar	P/LP and B/LB	Yes	Any	Type 2 von Hippel-Lindau Syndrome	0	176	NA	0	NA	0	0	0	8	0	168	0	0	0.00591716	NA	NA	NA	NA	2nd June 2025	0	176	NA	0	NA	0	0	0	8	0	168	0	0	0.00591716	NA	NA	NA	NA
VHL	LOF1 only	30th June 2024	PTVs + Synonymous	ClinVar	ClinVar	P/LP and B/LB	Yes	Any	Chuvash Polycythemia	34	166	0.0606061	0	0.969697	31	0	1	7	2	159	0.17	0.96875	0.0185185	151.353	0.0921199	6.85395	-3.2561	2nd June 2025	35	172	0.0588235	0	0.970588	32	0	1	8	2	164	0.169082	0.969697	0.0179641	157.257	0.0898955	6.9062	-3.28948
VHL	LOF1 only	30th June 2024	PTVs + Synonymous	ClinVar	ClinVar	P/LP and B/LB	No	Any	Any	49	181	0.0212766	0	0.989362	46	0	2	10	1	171	0.213043	0.978723	0.0115607	169.918	0.0432032	7.01194	-4.28997	2nd June 2025	51	197	0.0204082	0	0.989796	48	0	2	11	1	186	0.205645	0.979592	0.0106383	185.412	0.0415349	7.13109	-4.34375
VHL	LOF1 only	30th June 2024	PTVs + Synonymous	ClinVar	ClinVar	P/LP and B/LB	No	Any	von Hippel-Lindau Syndrome	43	160	0.0243902	0	0.987805	40	0	2	7	1	153	0.211823	0.97561	0.0129032	148.837	0.0486396	6.83107	-4.12814	2nd June 2025	44	168	0.0238095	0	0.988095	41	0	2	7	1	161	0.207547	0.97619	0.0122699	156.545	0.0474308	6.90001	-4.1625
VHL	LOF1 only	30th June 2024	PTVs + Synonymous	ClinVar	ClinVar	P/LP and B/LB	No	Any	Type 1 von Hippel-Lindau Syndrome	0	160	NA	0	NA	0	0	0	7	0	153	0	0	0.00649351	NA	NA	NA	NA	2nd June 2025	2	168	0	0	1	1	0	1	7	0	161	0.0117647	0.5	0.00617284	84	0.521739	NA	NA
VHL	LOF1 only	30th June 2024	PTVs + Synonymous	ClinVar	ClinVar	P/LP and B/LB	No	Any	Type 2 von Hippel-Lindau Syndrome	0	168	NA	0	NA	0	0	0	7	0	161	0	0	0.00617284	NA	NA	NA	NA	2nd June 2025	0	168	NA	0	NA	0	0	0	7	0	161	0	0	0.00617284	NA	NA	NA	NA
VHL	LOF1 only	30th June 2024	PTVs + Synonymous	ClinVar	ClinVar	P/LP and B/LB	No	Any	Chuvash Polycythemia	33	158	0.03125	0	0.984375	31	0	1	7	1	151	0.172775	0.96875	0.0130719	148.424	0.0634156	6.82727	-3.76593	2nd June 2025	34	165	0.030303	0	0.984848	32	0	1	7	1	158	0.170854	0.969697	0.0125	155.294	0.0614296	6.88905	-3.80937
VHL	LOF1 only	30th June 2024	PTVs + Synonymous	ClinVar	ClinVar	P and B	No	Any	Any	46	0	0.0227273	NA	NA	43	0	2	0	1	0	1	0.977273	1	0	NA	NA	NA	2nd June 2025	46	3	0.0227273	0	0.988636	43	0	2	0	1	3	0.938776	0.977273	0.4	2.80435	0.0434783	NA	NA
VHL	LOF1 only	30th June 2024	PTVs + Synonymous	ClinVar	ClinVar	P and B	No	Any	von Hippel-Lindau Syndrome	42	0	0.025	NA	NA	39	0	2	0	1	0	1	0.975	1	0	NA	NA	NA	2nd June 2025	42	3	0.025	0	0.9875	39	0	2	0	1	3	0.933333	0.975	0.4	2.78571	0.047619	NA	NA
VHL	LOF1 only	30th June 2024	PTVs + Synonymous	ClinVar	ClinVar	P and B	No	Any	Type 1 von Hippel-Lindau Syndrome	0	0	NA	NA	NA	NA	NA	NA	NA	NA	NA	NA	NA	NA	NA	NA	NA	NA	2nd June 2025	2	3	0	0	1	1	0	1	0	0	3	0.4	0.5	0.25	1.5	0.5	NA	NA
VHL	LOF1 only	30th June 2024	PTVs + Synonymous	ClinVar	ClinVar	P and B	No	Any	Type 2 von Hippel-Lindau Syndrome	0	3	NA	0	NA	0	0	0	0	0	3	0	0	0.25	NA	NA	NA	NA	2nd June 2025	0	3	NA	0	NA	0	0	0	0	0	3	0	0	0.25	NA	NA	NA	NA
VHL	LOF1 only	30th June 2024	PTVs + Synonymous	ClinVar	ClinVar	P and B	No	Any	Chuvash Polycythemia	33	0	0.03125	NA	NA	31	0	1	0	1	0	1	0.96875	1	0	NA	NA	NA	2nd June 2025	34	3	0.030303	0	0.984848	32	0	1	0	1	3	0.918919	0.969697	0.4	2.82353	0.0588235	NA	NA
VHL	LOF1 only	30th June 2024	PTVs + Synonymous	ClinVar	ClinVar	P/LP and B/LB	Yes	≥1	Any	48	189	0.0434783	0	0.978261	44	0	2	10	2	179	0.202532	0.977778	0.0164835	173.25	0.0659916	7.03845	-3.71156	2nd June 2025	51	205	0.0408163	0	0.979592	47	0	2	12	2	193	0.199219	0.979167	0.0153061	188.922	0.062481	7.15669	-3.7862
VHL	LOF1 only	30th June 2024	PTVs + Synonymous	ClinVar	ClinVar	P/LP and B/LB	Yes	≥1	von Hippel-Lindau Syndrome	42	168	0.05	0	0.975	38	0	2	7	2	161	0.2	0.974359	0.0182927	152	0.0745342	6.85978	-3.54535	2nd June 2025	44	176	0.047619	0	0.97619	40	0	2	8	2	168	0.2	0.97561	0.0175439	160	0.0714286	6.92981	-3.60346
VHL	LOF1 only	30th June 2024	PTVs + Synonymous	ClinVar	ClinVar	P/LP and B/LB	Yes	≥1	Type 1 von Hippel-Lindau Syndrome	0	168	NA	0	NA	0	0	0	7	0	161	0	0	0.00617284	NA	NA	NA	NA	2nd June 2025	2	176	0	0	1	1	0	1	8	0	168	0.011236	0.5	0.00591716	88	0.52381	NA	NA
VHL	LOF1 only	30th June 2024	PTVs + Synonymous	ClinVar	ClinVar	P/LP and B/LB	Yes	≥1	Type 2 von Hippel-Lindau Syndrome	0	176	NA	0	NA	0	0	0	8	0	168	0	0	0.00591716	NA	NA	NA	NA	2nd June 2025	0	176	NA	0	NA	0	0	0	8	0	168	0	0	0.00591716	NA	NA	NA	NA
VHL	LOF1 only	30th June 2024	PTVs + Synonymous	ClinVar	ClinVar	P/LP and B/LB	Yes	≥1	Chuvash Polycythemia	34	166	0.0606061	0	0.969697	31	0	1	7	2	159	0.17	0.96875	0.0185185	151.353	0.0921199	6.85395	-3.2561	2nd June 2025	35	172	0.0588235	0	0.970588	32	0	1	8	2	164	0.169082	0.969697	0.0179641	157.257	0.0898955	6.9062	-3.28948
VHL	LOF1 only	30th June 2024	PTVs + Synonymous	ClinVar	ClinVar	P/LP and B/LB	No	≥1	Any	47	181	0.0222222	0	0.988889	44	0	2	10	1	171	0.20614	0.977778	0.0115607	169.447	0.0450417	7.00814	-4.23307	2nd June 2025	50	197	0.0208333	0	0.989583	47	0	2	11	1	186	0.202429	0.979167	0.0106383	185.18	0.0423656	7.12938	-4.31671
VHL	LOF1 only	30th June 2024	PTVs + Synonymous	ClinVar	ClinVar	P/LP and B/LB	No	≥1	von Hippel-Lindau Syndrome	41	160	0.025641	0	0.987179	38	0	2	7	1	153	0.20398	0.974359	0.0129032	148.293	0.0510123	6.82606	-4.06311	2nd June 2025	43	168	0.0243902	0	0.987805	40	0	2	7	1	161	0.203791	0.97561	0.0122699	156.279	0.0485339	6.89769	-4.13111
VHL	LOF1 only	30th June 2024	PTVs + Synonymous	ClinVar	ClinVar	P/LP and B/LB	No	≥1	Type 1 von Hippel-Lindau Syndrome	0	160	NA	0	NA	0	0	0	7	0	153	0	0	0.00649351	NA	NA	NA	NA	2nd June 2025	2	168	0	0	1	1	0	1	7	0	161	0.0117647	0.5	0.00617284	84	0.521739	NA	NA
VHL	LOF1 only	30th June 2024	PTVs + Synonymous	ClinVar	ClinVar	P/LP and B/LB	No	≥1	Type 2 von Hippel-Lindau Syndrome	0	168	NA	0	NA	0	0	0	7	0	161	0	0	0.00617284	NA	NA	NA	NA	2nd June 2025	0	168	NA	0	NA	0	0	0	7	0	161	0	0	0.00617284	NA	NA	NA	NA
VHL	LOF1 only	30th June 2024	PTVs + Synonymous	ClinVar	ClinVar	P/LP and B/LB	No	≥1	Chuvash Polycythemia	33	158	0.03125	0	0.984375	31	0	1	7	1	151	0.172775	0.96875	0.0130719	148.424	0.0634156	6.82727	-3.76593	2nd June 2025	34	165	0.030303	0	0.984848	32	0	1	7	1	158	0.170854	0.969697	0.0125	155.294	0.0614296	6.88905	-3.80937
VHL	LOF1 only	30th June 2024	PTVs + Synonymous	ClinVar	ClinVar	P and B	No	≥1	Any	45	0	0.0232558	NA	NA	42	0	2	0	1	0	1	0.976744	1	0	NA	NA	NA	2nd June 2025	46	3	0.0227273	0	0.988636	43	0	2	0	1	3	0.938776	0.977273	0.4	2.80435	0.0434783	NA	NA
VHL	LOF1 only	30th June 2024	PTVs + Synonymous	ClinVar	ClinVar	P and B	No	≥1	von Hippel-Lindau Syndrome	41	0	0.025641	NA	NA	38	0	2	0	1	0	1	0.974359	1	0	NA	NA	NA	2nd June 2025	42	3	0.025	0	0.9875	39	0	2	0	1	3	0.933333	0.975	0.4	2.78571	0.047619	NA	NA
VHL	LOF1 only	30th June 2024	PTVs + Synonymous	ClinVar	ClinVar	P and B	No	≥1	Type 1 von Hippel-Lindau Syndrome	0	0	NA	NA	NA	NA	NA	NA	NA	NA	NA	NA	NA	NA	NA	NA	NA	NA	2nd June 2025	2	3	0	0	1	1	0	1	0	0	3	0.4	0.5	0.25	1.5	0.5	NA	NA
VHL	LOF1 only	30th June 2024	PTVs + Synonymous	ClinVar	ClinVar	P and B	No	≥1	Type 2 von Hippel-Lindau Syndrome	0	3	NA	0	NA	0	0	0	0	0	3	0	0	0.25	NA	NA	NA	NA	2nd June 2025	0	3	NA	0	NA	0	0	0	0	0	3	0	0	0.25	NA	NA	NA	NA
VHL	LOF1 only	30th June 2024	PTVs + Synonymous	ClinVar	ClinVar	P and B	No	≥1	Chuvash Polycythemia	33	0	0.03125	NA	NA	31	0	1	0	1	0	1	0.96875	1	0	NA	NA	NA	2nd June 2025	34	3	0.030303	0	0.984848	32	0	1	0	1	3	0.918919	0.969697	0.4	2.82353	0.0588235	NA	NA
VHL	LOF1 only	30th June 2024	PTVs + Synonymous	ClinVar	ClinVar	P/LP and B/LB	No	≥2	Any	26	111	0.0416667	0	0.979167	23	0	2	4	1	107	0.189781	0.958333	0.0183486	98.1923	0.0797987	6.26315	-3.45216	2nd June 2025	31	128	0.0344828	0	0.982759	28	0	2	5	1	123	0.194969	0.965517	0.016	115.613	0.0671387	6.48615	-3.68803
VHL	LOF1 only	30th June 2024	PTVs + Synonymous	ClinVar	ClinVar	P/LP and B/LB	No	≥2	von Hippel-Lindau Syndrome	26	110	0.0416667	0	0.979167	23	0	2	4	1	106	0.191176	0.958333	0.0185185	97.3077	0.0798258	6.25079	-3.45169	2nd June 2025	30	127	0.0357143	0	0.982143	27	0	2	5	1	122	0.191083	0.964286	0.016129	114.3	0.0693989	6.47055	-3.64282
VHL	LOF1 only	30th June 2024	PTVs + Synonymous	ClinVar	ClinVar	P/LP and B/LB	No	≥2	Type 1 von Hippel-Lindau Syndrome	0	110	NA	0	NA	0	0	0	4	0	106	0	0	0.00934579	NA	NA	NA	NA	2nd June 2025	2	127	0	0	1	1	0	1	5	0	122	0.0155039	0.5	0.00813008	63.5	0.520492	NA	NA
VHL	LOF1 only	30th June 2024	PTVs + Synonymous	ClinVar	ClinVar	P/LP and B/LB	No	≥2	Type 2 von Hippel-Lindau Syndrome	0	127	NA	0	NA	0	0	0	5	0	122	0	0	0.00813008	NA	NA	NA	NA	2nd June 2025	0	127	NA	0	NA	0	0	0	5	0	122	0	0	0.00813008	NA	NA	NA	NA
VHL	LOF1 only	30th June 2024	PTVs + Synonymous	ClinVar	ClinVar	P/LP and B/LB	No	≥2	Chuvash Polycythemia	24	109	0.0434783	0	0.978261	22	0	1	4	1	105	0.180451	0.956522	0.0186916	99.9167	0.0865079	6.28692	-3.34193	2nd June 2025	27	125	0.0384615	0	0.980769	25	0	1	5	1	120	0.177632	0.961538	0.0163934	115.741	0.0771605	6.48766	-3.49806
VHL	LOF1 only	30th June 2024	PTVs + Synonymous	ClinVar	ClinVar	P and B	No	≥2	Any	26	0	0.0416667	NA	NA	23	0	2	0	1	0	1	0.958333	1	0	NA	NA	NA	2nd June 2025	31	3	0.0344828	0	0.982759	28	0	2	0	1	3	0.911765	0.965517	0.4	2.70968	0.0645161	NA	NA
VHL	LOF1 only	30th June 2024	PTVs + Synonymous	ClinVar	ClinVar	P and B	No	≥2	von Hippel-Lindau Syndrome	26	0	0.0416667	NA	NA	23	0	2	0	1	0	1	0.958333	1	0	NA	NA	NA	2nd June 2025	30	3	0.0357143	0	0.982143	27	0	2	0	1	3	0.909091	0.964286	0.4	2.7	0.0666667	NA	NA
VHL	LOF1 only	30th June 2024	PTVs + Synonymous	ClinVar	ClinVar	P and B	No	≥2	Type 1 von Hippel-Lindau Syndrome	0	0	NA	NA	NA	NA	NA	NA	NA	NA	NA	NA	NA	NA	NA	NA	NA	NA	2nd June 2025	2	3	0	0	1	1	0	1	0	0	3	0.4	0.5	0.25	1.5	0.5	NA	NA
VHL	LOF1 only	30th June 2024	PTVs + Synonymous	ClinVar	ClinVar	P and B	No	≥2	Type 2 von Hippel-Lindau Syndrome	0	3	NA	0	NA	0	0	0	0	0	3	0	0	0.25	NA	NA	NA	NA	2nd June 2025	0	3	NA	0	NA	0	0	0	0	0	3	0	0	0.25	NA	NA	NA	NA
VHL	LOF1 only	30th June 2024	PTVs + Synonymous	ClinVar	ClinVar	P and B	No	≥2	Chuvash Polycythemia	24	0	0.0434783	NA	NA	22	0	1	0	1	0	1	0.956522	1	0	NA	NA	NA	2nd June 2025	27	3	0.0384615	0	0.980769	25	0	1	0	1	3	0.9	0.961538	0.4	2.77778	0.0740741	NA	NA
VHL	LOF1 only	30th June 2024	PTVs + Synonymous	ClinVar	ClinVar	P/LP and B/LB	No	≥3	Any	0	0	NA	NA	NA	NA	NA	NA	NA	NA	NA	NA	NA	NA	NA	NA	NA	NA	2nd June 2025	6	3	0	0	1	5	0	1	0	0	3	0.666667	0.833333	0.25	2.5	0.166667	NA	NA
VHL	LOF1 only	30th June 2024	PTVs + Synonymous	ClinVar	ClinVar	P/LP and B/LB	No	≥3	von Hippel-Lindau Syndrome	0	0	NA	NA	NA	NA	NA	NA	NA	NA	NA	NA	NA	NA	NA	NA	NA	NA	2nd June 2025	6	3	0	0	1	5	0	1	0	0	3	0.666667	0.833333	0.25	2.5	0.166667	NA	NA
VHL	LOF1 only	30th June 2024	PTVs + Synonymous	ClinVar	ClinVar	P/LP and B/LB	No	≥3	Type 1 von Hippel-Lindau Syndrome	0	0	NA	NA	NA	NA	NA	NA	NA	NA	NA	NA	NA	NA	NA	NA	NA	NA	2nd June 2025	2	3	0	0	1	1	0	1	0	0	3	0.4	0.5	0.25	1.5	0.5	NA	NA
VHL	LOF1 only	30th June 2024	PTVs + Synonymous	ClinVar	ClinVar	P/LP and B/LB	No	≥3	Type 2 von Hippel-Lindau Syndrome	0	3	NA	0	NA	0	0	0	0	0	3	0	0	0.25	NA	NA	NA	NA	2nd June 2025	0	3	NA	0	NA	0	0	0	0	0	3	0	0	0.25	NA	NA	NA	NA
VHL	LOF1 only	30th June 2024	PTVs + Synonymous	ClinVar	ClinVar	P/LP and B/LB	No	≥3	Chuvash Polycythemia	0	0	NA	NA	NA	NA	NA	NA	NA	NA	NA	NA	NA	NA	NA	NA	NA	NA	2nd June 2025	4	3	0	0	1	4	0	0	0	0	3	0.571429	0.8	0.25	3	0.25	NA	NA
VHL	LOF1 only	30th June 2024	PTVs + Synonymous	ClinVar	ClinVar	P and B	No	≥3	Any	0	0	NA	NA	NA	NA	NA	NA	NA	NA	NA	NA	NA	NA	NA	NA	NA	NA	2nd June 2025	6	3	0	0	1	5	0	1	0	0	3	0.666667	0.833333	0.25	2.5	0.166667	NA	NA
VHL	LOF1 only	30th June 2024	PTVs + Synonymous	ClinVar	ClinVar	P and B	No	≥3	von Hippel-Lindau Syndrome	0	0	NA	NA	NA	NA	NA	NA	NA	NA	NA	NA	NA	NA	NA	NA	NA	NA	2nd June 2025	6	3	0	0	1	5	0	1	0	0	3	0.666667	0.833333	0.25	2.5	0.166667	NA	NA
VHL	LOF1 only	30th June 2024	PTVs + Synonymous	ClinVar	ClinVar	P and B	No	≥3	Type 1 von Hippel-Lindau Syndrome	0	0	NA	NA	NA	NA	NA	NA	NA	NA	NA	NA	NA	NA	NA	NA	NA	NA	2nd June 2025	2	3	0	0	1	1	0	1	0	0	3	0.4	0.5	0.25	1.5	0.5	NA	NA
VHL	LOF1 only	30th June 2024	PTVs + Synonymous	ClinVar	ClinVar	P and B	No	≥3	Type 2 von Hippel-Lindau Syndrome	0	3	NA	0	NA	0	0	0	0	0	3	0	0	0.25	NA	NA	NA	NA	2nd June 2025	0	3	NA	0	NA	0	0	0	0	0	3	0	0	0.25	NA	NA	NA	NA
VHL	LOF1 only	30th June 2024	PTVs + Synonymous	ClinVar	ClinVar	P and B	No	≥3	Chuvash Polycythemia	0	0	NA	NA	NA	NA	NA	NA	NA	NA	NA	NA	NA	NA	NA	NA	NA	NA	2nd June 2025	4	3	0	0	1	4	0	0	0	0	3	0.571429	0.8	0.25	3	0.25	NA	NA
VHL	LOF1 only	30th June 2024	Missense	ClinVar	Systematically-ACMG-classified 1	P/LP and B/LB	Yes	Any	Any	194	27	0.309353	0	0.845324	96	0	55	3	43	24	0.877828	0.989691	0.647059	13.3608	0.255155	3.53965	-1.86503	2nd June 2025	201	57	0.323944	0	0.838028	96	0	59	4	46	53	0.77907	0.989691	0.47	27.2239	0.251478	4.51152	-1.88484
VHL	LOF1 only	30th June 2024	Missense	ClinVar	Systematically-ACMG-classified 1	P/LP and B/LB	Yes	Any	von Hippel-Lindau Syndrome	177	27	0.31746	0	0.84127	86	0	51	3	40	24	0.867647	0.988506	0.630769	13.1186	0.260593	3.51467	-1.83623	2nd June 2025	186	50	0.330769	0	0.834615	87	0	56	3	43	47	0.788136	0.988636	0.483516	23.3871	0.251659	4.3041	-1.88386
VHL	LOF1 only	30th June 2024	Missense	ClinVar	Systematically-ACMG-classified 1	P/LP and B/LB	Yes	Any	Type 1 von Hippel-Lindau Syndrome	7	27	0.142857	0	0.928571	6	0	0	3	1	24	0.205882	0.857143	0.0769231	23.1429	0.321429	4.28977	-1.54974	2nd June 2025	15	50	0.0714286	0	0.964286	13	0	1	3	1	47	0.230769	0.928571	0.0408163	43.3333	0.141844	5.14621	-2.66673
VHL	LOF1 only	30th June 2024	Missense	ClinVar	Systematically-ACMG-classified 1	P/LP and B/LB	Yes	Any	Type 2 von Hippel-Lindau Syndrome	26	50	0.4	0	0.8	3	0	21	3	2	47	0.342105	0.75	0.06	5.76923	0.12275	2.39298	-2.86415	2nd June 2025	26	50	0.4	0	0.8	3	0	21	3	2	47	0.342105	0.75	0.06	5.76923	0.12275	2.39298	-2.86415
VHL	LOF1 only	30th June 2024	Missense	ClinVar	Systematically-ACMG-classified 1	P/LP and B/LB	Yes	Any	Chuvash Polycythemia	135	26	0.354839	0	0.822581	60	0	42	3	33	23	0.838509	0.983607	0.596491	11.5556	0.284702	3.34144	-1.71541	2nd June 2025	147	49	0.36	0	0.82	64	0	47	3	36	46	0.75	0.984615	0.445783	21.3333	0.268116	4.1786	-1.79737
VHL	LOF1 only	30th June 2024	Missense	ClinVar	Systematically-ACMG-classified 1	P/LP and B/LB	No	Any	Any	155	11	0.216216	0	0.891892	87	0	44	2	24	9	0.933735	0.988636	0.735294	6.17419	0.197133	2.48561	-2.2173	2nd June 2025	162	18	0.230769	0	0.884615	90	0	45	3	27	15	0.9	0.989011	0.651163	10	0.207407	3.14403	-2.14792
VHL	LOF1 only	30th June 2024	Missense	ClinVar	Systematically-ACMG-classified 1	P/LP and B/LB	No	Any	von Hippel-Lindau Syndrome	138	11	0.214286	0	0.892857	77	0	40	2	21	9	0.926174	0.987179	0.709677	6.13768	0.194847	2.47751	-2.23322	2nd June 2025	147	11	0.228571	0	0.885714	81	0	42	2	24	9	0.93038	0.987805	0.735294	6.06122	0.207861	2.46039	-2.14494
VHL	LOF1 only	30th June 2024	Missense	ClinVar	Systematically-ACMG-classified 1	P/LP and B/LB	No	Any	Type 1 von Hippel-Lindau Syndrome	6	11	0	0	1	6	0	0	2	0	9	0.352941	0.857143	0.1	11	0.203704	3.27417	-2.17253	2nd June 2025	14	11	0	0	1	13	0	1	2	0	9	0.56	0.928571	0.1	10.2143	0.0873016	3.17298	-3.32946
VHL	LOF1 only	30th June 2024	Missense	ClinVar	Systematically-ACMG-classified 1	P/LP and B/LB	No	Any	Type 2 von Hippel-Lindau Syndrome	24	11	0.4	0	0.8	3	0	19	2	2	9	0.685714	0.75	0.25	1.375	0.152778	0.434828	-2.56534	2nd June 2025	24	11	0.4	0	0.8	3	0	19	2	2	9	0.685714	0.75	0.25	1.375	0.152778	0.434828	-2.56534
VHL	LOF1 only	30th June 2024	Missense	ClinVar	Systematically-ACMG-classified 1	P/LP and B/LB	No	Any	Chuvash Polycythemia	102	10	0.217391	0	0.891304	54	0	33	2	15	8	0.910714	0.981818	0.666667	5.29412	0.196078	2.27563	-2.22462	2nd June 2025	114	10	0.230769	0	0.884615	60	0	36	2	18	8	0.919355	0.983607	0.703704	5.26316	0.208333	2.26762	-2.14184
VHL	LOF1 only	30th June 2024	Missense	ClinVar	Systematically-ACMG-classified 1	P and B	No	Any	Any	106	9	0.0958904	0	0.952055	66	0	33	1	7	8	0.921739	0.985075	0.5	5.60377	0.0849057	2.35324	-3.36745	2nd June 2025	110	10	0.103896	0	0.948052	69	0	33	1	8	9	0.916667	0.985714	0.5	6.27273	0.0909091	2.50723	-3.27417
VHL	LOF1 only	30th June 2024	Missense	ClinVar	Systematically-ACMG-classified 1	P and B	No	Any	von Hippel-Lindau Syndrome	104	9	0.0985915	0	0.950704	64	0	33	1	7	8	0.920354	0.984615	0.5	5.53846	0.0865385	2.33724	-3.34144	2nd June 2025	107	9	0.108108	0	0.945946	66	0	33	1	8	8	0.922414	0.985075	0.529412	5.5514	0.0946262	2.34042	-3.21945
VHL	LOF1 only	30th June 2024	Missense	ClinVar	Systematically-ACMG-classified 1	P and B	No	Any	Type 1 von Hippel-Lindau Syndrome	5	9	0	0	1	5	0	0	1	0	8	0.357143	0.833333	0.111111	9	0.225	3.00017	-2.03676	2nd June 2025	11	9	0	0	1	10	0	1	1	0	8	0.55	0.909091	0.111111	8.18182	0.102273	2.87003	-3.11334
VHL	LOF1 only	30th June 2024	Missense	ClinVar	Systematically-ACMG-classified 1	P and B	No	Any	Type 2 von Hippel-Lindau Syndrome	24	9	0.4	0	0.8	3	0	19	1	2	8	0.727273	0.75	0.272727	1.125	0.140625	0.160825	-2.67852	2nd June 2025	24	9	0.4	0	0.8	3	0	19	1	2	8	0.727273	0.75	0.272727	1.125	0.140625	0.160825	-2.67852
VHL	LOF1 only	30th June 2024	Missense	ClinVar	Systematically-ACMG-classified 1	P and B	No	Any	Chuvash Polycythemia	80	9	0.115385	0	0.942308	46	0	28	1	6	8	0.898876	0.978723	0.466667	5.175	0.0984375	2.24455	-3.16553	2nd June 2025	86	9	0.122807	0	0.938596	50	0	29	1	7	8	0.905263	0.980392	0.5	5.23256	0.104651	2.25966	-3.08195
VHL	LOF1 only	30th June 2024	Missense	ClinVar	Systematically-ACMG-classified 1	P/LP and B/LB	Yes	≥1	Any	181	27	0.286822	0	0.856589	92	0	52	3	37	24	0.870192	0.989247	0.612903	13.7238	0.236188	3.57625	-1.9705	2nd June 2025	191	57	0.298507	0	0.850746	94	0	57	4	40	53	0.770161	0.989474	0.43617	28.0524	0.23086	4.55246	-2.00165
VHL	LOF1 only	30th June 2024	Missense	ClinVar	Systematically-ACMG-classified 1	P/LP and B/LB	Yes	≥1	von Hippel-Lindau Syndrome	168	27	0.294118	0	0.852941	84	0	49	3	35	24	0.861538	0.988235	0.6	13.5	0.241071	3.5538	-1.94255	2nd June 2025	179	50	0.306452	0	0.846774	86	0	55	3	38	47	0.781659	0.988506	0.453488	24.0223	0.231784	4.34069	-1.99619
VHL	LOF1 only	30th June 2024	Missense	ClinVar	Systematically-ACMG-classified 1	P/LP and B/LB	Yes	≥1	Type 1 von Hippel-Lindau Syndrome	7	27	0.142857	0	0.928571	6	0	0	3	1	24	0.205882	0.857143	0.0769231	23.1429	0.321429	4.28977	-1.54974	2nd June 2025	15	50	0.0714286	0	0.964286	13	0	1	3	1	47	0.230769	0.928571	0.0408163	43.3333	0.141844	5.14621	-2.66673
VHL	LOF1 only	30th June 2024	Missense	ClinVar	Systematically-ACMG-classified 1	P/LP and B/LB	Yes	≥1	Type 2 von Hippel-Lindau Syndrome	26	50	0.4	0	0.8	3	0	21	3	2	47	0.342105	0.75	0.06	5.76923	0.12275	2.39298	-2.86415	2nd June 2025	26	50	0.4	0	0.8	3	0	21	3	2	47	0.342105	0.75	0.06	5.76923	0.12275	2.39298	-2.86415
VHL	LOF1 only	30th June 2024	Missense	ClinVar	Systematically-ACMG-classified 1	P/LP and B/LB	Yes	≥1	Chuvash Polycythemia	135	26	0.354839	0	0.822581	60	0	42	3	33	23	0.838509	0.983607	0.596491	11.5556	0.284702	3.34144	-1.71541	2nd June 2025	147	49	0.36	0	0.82	64	0	47	3	36	46	0.75	0.984615	0.445783	21.3333	0.268116	4.1786	-1.79737
VHL	LOF1 only	30th June 2024	Missense	ClinVar	Systematically-ACMG-classified 1	P/LP and B/LB	No	≥1	Any	142	11	0.178218	0	0.910891	83	0	41	2	18	9	0.928105	0.988095	0.678571	6.42958	0.163537	2.54095	-2.47242	2nd June 2025	152	18	0.192661	0	0.90367	88	0	43	3	21	15	0.894118	0.988764	0.594595	10.4211	0.173684	3.20034	-2.39021
VHL	LOF1 only	30th June 2024	Missense	ClinVar	Systematically-ACMG-classified 1	P/LP and B/LB	No	≥1	von Hippel-Lindau Syndrome	129	11	0.175824	0	0.912088	75	0	38	2	16	9	0.921429	0.986842	0.653846	6.39535	0.161068	2.53366	-2.49318	2nd June 2025	140	11	0.191919	0	0.90404	80	0	41	2	19	9	0.927152	0.987654	0.689655	6.28571	0.174603	2.51005	-2.38301
VHL	LOF1 only	30th June 2024	Missense	ClinVar	Systematically-ACMG-classified 1	P/LP and B/LB	No	≥1	Type 1 von Hippel-Lindau Syndrome	6	11	0	0	1	6	0	0	2	0	9	0.352941	0.857143	0.1	11	0.203704	3.27417	-2.17253	2nd June 2025	14	11	0	0	1	13	0	1	2	0	9	0.56	0.928571	0.1	10.2143	0.0873016	3.17298	-3.32946
VHL	LOF1 only	30th June 2024	Missense	ClinVar	Systematically-ACMG-classified 1	P/LP and B/LB	No	≥1	Type 2 von Hippel-Lindau Syndrome	24	11	0.4	0	0.8	3	0	19	2	2	9	0.685714	0.75	0.25	1.375	0.152778	0.434828	-2.56534	2nd June 2025	24	11	0.4	0	0.8	3	0	19	2	2	9	0.685714	0.75	0.25	1.375	0.152778	0.434828	-2.56534
VHL	LOF1 only	30th June 2024	Missense	ClinVar	Systematically-ACMG-classified 1	P/LP and B/LB	No	≥1	Chuvash Polycythemia	102	10	0.217391	0	0.891304	54	0	33	2	15	8	0.910714	0.981818	0.666667	5.29412	0.196078	2.27563	-2.22462	2nd June 2025	114	10	0.230769	0	0.884615	60	0	36	2	18	8	0.919355	0.983607	0.703704	5.26316	0.208333	2.26762	-2.14184
VHL	LOF1 only	30th June 2024	Missense	ClinVar	Systematically-ACMG-classified 1	P and B	No	≥1	Any	101	9	0.0857143	0	0.957143	64	0	31	1	6	8	0.918182	0.984615	0.466667	5.70297	0.0779703	2.3772	-3.48381	2nd June 2025	106	10	0.0945946	0	0.952703	67	0	32	1	7	9	0.913793	0.985294	0.470588	6.32075	0.0838574	2.51764	-3.38442
VHL	LOF1 only	30th June 2024	Missense	ClinVar	Systematically-ACMG-classified 1	P and B	No	≥1	von Hippel-Lindau Syndrome	99	9	0.0882353	0	0.955882	62	0	31	1	6	8	0.916667	0.984127	0.466667	5.63636	0.0795455	2.36116	-3.4565	2nd June 2025	104	9	0.0972222	0	0.951389	65	0	32	1	7	8	0.920354	0.984848	0.5	5.625	0.0865385	2.35841	-3.34144
VHL	LOF1 only	30th June 2024	Missense	ClinVar	Systematically-ACMG-classified 1	P and B	No	≥1	Type 1 von Hippel-Lindau Syndrome	5	9	0	0	1	5	0	0	1	0	8	0.357143	0.833333	0.111111	9	0.225	3.00017	-2.03676	2nd June 2025	11	9	0	0	1	10	0	1	1	0	8	0.55	0.909091	0.111111	8.18182	0.102273	2.87003	-3.11334
VHL	LOF1 only	30th June 2024	Missense	ClinVar	Systematically-ACMG-classified 1	P and B	No	≥1	Type 2 von Hippel-Lindau Syndrome	24	9	0.4	0	0.8	3	0	19	1	2	8	0.727273	0.75	0.272727	1.125	0.140625	0.160825	-2.67852	2nd June 2025	24	9	0.4	0	0.8	3	0	19	1	2	8	0.727273	0.75	0.272727	1.125	0.140625	0.160825	-2.67852
VHL	LOF1 only	30th June 2024	Missense	ClinVar	Systematically-ACMG-classified 1	P and B	No	≥1	Chuvash Polycythemia	80	9	0.115385	0	0.942308	46	0	28	1	6	8	0.898876	0.978723	0.466667	5.175	0.0984375	2.24455	-3.16553	2nd June 2025	86	9	0.122807	0	0.938596	50	0	29	1	7	8	0.905263	0.980392	0.5	5.23256	0.104651	2.25966	-3.08195
VHL	LOF1 only	30th June 2024	Missense	ClinVar	Systematically-ACMG-classified 1	P/LP and B/LB	No	≥2	Any	83	10	0.0545455	0	0.972727	52	0	28	2	3	8	0.892473	0.981132	0.333333	6.26506	0.060241	2.50556	-3.83605	2nd June 2025	92	10	0.0645161	0	0.967742	58	0	30	2	4	8	0.901961	0.983051	0.384615	6.30435	0.0679348	2.51409	-3.67193
VHL	LOF1 only	30th June 2024	Missense	ClinVar	Systematically-ACMG-classified 1	P/LP and B/LB	No	≥2	von Hippel-Lindau Syndrome	82	10	0.0555556	0	0.972222	51	0	28	2	3	8	0.891304	0.980769	0.333333	6.21951	0.0609756	2.49559	-3.8195	2nd June 2025	91	10	0.0655738	0	0.967213	57	0	30	2	4	8	0.90099	0.982759	0.384615	6.26374	0.0686813	2.50527	-3.65701
VHL	LOF1 only	30th June 2024	Missense	ClinVar	Systematically-ACMG-classified 1	P/LP and B/LB	No	≥2	Type 1 von Hippel-Lindau Syndrome	5	10	0	0	1	5	0	0	2	0	8	0.333333	0.833333	0.111111	10	0.25	3.14403	-1.89289	2nd June 2025	13	10	0	0	1	12	0	1	2	0	8	0.565217	0.923077	0.111111	9.23077	0.0961538	3.03473	-3.19758
VHL	LOF1 only	30th June 2024	Missense	ClinVar	Systematically-ACMG-classified 1	P/LP and B/LB	No	≥2	Type 2 von Hippel-Lindau Syndrome	23	10	0.4	0	0.8	3	0	18	2	2	8	0.69697	0.75	0.272727	1.30435	0.163043	0.3628	-2.47654	2nd June 2025	23	10	0.4	0	0.8	3	0	18	2	2	8	0.69697	0.75	0.272727	1.30435	0.163043	0.3628	-2.47654
VHL	LOF1 only	30th June 2024	Missense	ClinVar	Systematically-ACMG-classified 1	P/LP and B/LB	No	≥2	Chuvash Polycythemia	69	10	0.0681818	0	0.965909	41	0	25	2	3	8	0.873418	0.97619	0.333333	5.94203	0.0724638	2.43327	-3.58381	2nd June 2025	79	10	0.0769231	0	0.961538	48	0	27	2	4	8	0.88764	0.979592	0.384615	6.07595	0.0791139	2.4637	-3.46392
VHL	LOF1 only	30th June 2024	Missense	ClinVar	Systematically-ACMG-classified 1	P and B	No	≥2	Any	74	9	0.0625	0	0.96875	45	0	26	1	3	8	0.891566	0.978261	0.333333	5.47297	0.0608108	2.32099	-3.8232	2nd June 2025	82	9	0.0740741	0	0.962963	50	0	28	1	4	8	0.901099	0.980392	0.384615	5.4878	0.0685976	2.32469	-3.65868
VHL	LOF1 only	30th June 2024	Missense	ClinVar	Systematically-ACMG-classified 1	P and B	No	≥2	von Hippel-Lindau Syndrome	74	9	0.0625	0	0.96875	45	0	26	1	3	8	0.891566	0.978261	0.333333	5.47297	0.0608108	2.32099	-3.8232	2nd June 2025	82	9	0.0740741	0	0.962963	50	0	28	1	4	8	0.901099	0.980392	0.384615	5.4878	0.0685976	2.32469	-3.65868
VHL	LOF1 only	30th June 2024	Missense	ClinVar	Systematically-ACMG-classified 1	P and B	No	≥2	Type 1 von Hippel-Lindau Syndrome	4	9	0	0	1	4	0	0	1	0	8	0.307692	0.8	0.111111	9	0.28125	3.00017	-1.73207	2nd June 2025	10	9	0	0	1	9	0	1	1	0	8	0.526316	0.9	0.111111	8.1	0.1125	2.8563	-2.9832
VHL	LOF1 only	30th June 2024	Missense	ClinVar	Systematically-ACMG-classified 1	P and B	No	≥2	Type 2 von Hippel-Lindau Syndrome	23	9	0.4	0	0.8	3	0	18	1	2	8	0.71875	0.75	0.272727	1.17391	0.146739	0.218937	-2.6204	2nd June 2025	23	9	0.4	0	0.8	3	0	18	1	2	8	0.71875	0.75	0.272727	1.17391	0.146739	0.218937	-2.6204
VHL	LOF1 only	30th June 2024	Missense	ClinVar	Systematically-ACMG-classified 1	P and B	No	≥2	Chuvash Polycythemia	65	9	0.075	0	0.9625	37	0	25	1	3	8	0.878378	0.973684	0.333333	5.12308	0.0692308	2.23078	-3.64613	2nd June 2025	73	9	0.0851064	0	0.957447	43	0	26	1	4	8	0.890244	0.977273	0.384615	5.30137	0.0770548	2.2775	-3.49993
VHL	LOF1 only	30th June 2024	Missense	ClinVar	Systematically-ACMG-classified 1	P/LP and B/LB	No	≥3	Any	0	9	NA	0	NA	0	0	0	1	0	8	0	0	0.111111	NA	NA	NA	NA	2nd June 2025	6	9	0	0	1	5	0	1	1	0	8	0.4	0.833333	0.111111	7.5	0.1875	NA	NA
VHL	LOF1 only	30th June 2024	Missense	ClinVar	Systematically-ACMG-classified 1	P/LP and B/LB	No	≥3	von Hippel-Lindau Syndrome	0	9	NA	0	NA	0	0	0	1	0	8	0	0	0.111111	NA	NA	NA	NA	2nd June 2025	6	9	0	0	1	5	0	1	1	0	8	0.4	0.833333	0.111111	7.5	0.1875	NA	NA
VHL	LOF1 only	30th June 2024	Missense	ClinVar	Systematically-ACMG-classified 1	P/LP and B/LB	No	≥3	Type 1 von Hippel-Lindau Syndrome	0	9	NA	0	NA	0	0	0	1	0	8	0	0	0.111111	NA	NA	NA	NA	2nd June 2025	3	9	0	0	1	3	0	0	1	0	8	0.25	0.75	0.111111	9	0.375	NA	NA
VHL	LOF1 only	30th June 2024	Missense	ClinVar	Systematically-ACMG-classified 1	P/LP and B/LB	No	≥3	Type 2 von Hippel-Lindau Syndrome	1	9	0	0	1	1	0	0	1	0	8	0.1	0.5	0.111111	9	1.125	NA	NA	2nd June 2025	1	9	0	0	1	1	0	0	1	0	8	0.1	0.5	0.111111	9	1.125	NA	NA
VHL	LOF1 only	30th June 2024	Missense	ClinVar	Systematically-ACMG-classified 1	P/LP and B/LB	No	≥3	Chuvash Polycythemia	0	9	NA	0	NA	0	0	0	1	0	8	0	0	0.111111	NA	NA	NA	NA	2nd June 2025	6	9	0	0	1	5	0	1	1	0	8	0.4	0.833333	0.111111	7.5	0.1875	NA	NA
VHL	LOF1 only	30th June 2024	Missense	ClinVar	Systematically-ACMG-classified 1	P and B	No	≥3	Any	0	9	NA	0	NA	0	0	0	1	0	8	0	0	0.111111	NA	NA	NA	NA	2nd June 2025	5	9	0	0	1	4	0	1	1	0	8	0.357143	0.8	0.111111	7.2	0.225	NA	NA
VHL	LOF1 only	30th June 2024	Missense	ClinVar	Systematically-ACMG-classified 1	P and B	No	≥3	von Hippel-Lindau Syndrome	0	9	NA	0	NA	0	0	0	1	0	8	0	0	0.111111	NA	NA	NA	NA	2nd June 2025	5	9	0	0	1	4	0	1	1	0	8	0.357143	0.8	0.111111	7.2	0.225	NA	NA
VHL	LOF1 only	30th June 2024	Missense	ClinVar	Systematically-ACMG-classified 1	P and B	No	≥3	Type 1 von Hippel-Lindau Syndrome	0	9	NA	0	NA	0	0	0	1	0	8	0	0	0.111111	NA	NA	NA	NA	2nd June 2025	2	9	0	0	1	2	0	0	1	0	8	0.181818	0.666667	0.111111	9	0.5625	NA	NA
VHL	LOF1 only	30th June 2024	Missense	ClinVar	Systematically-ACMG-classified 1	P and B	No	≥3	Type 2 von Hippel-Lindau Syndrome	1	9	0	0	1	1	0	0	1	0	8	0.1	0.5	0.111111	9	1.125	NA	NA	2nd June 2025	1	9	0	0	1	1	0	0	1	0	8	0.1	0.5	0.111111	9	1.125	NA	NA
VHL	LOF1 only	30th June 2024	Missense	ClinVar	Systematically-ACMG-classified 1	P and B	No	≥3	Chuvash Polycythemia	0	9	NA	0	NA	0	0	0	1	0	8	0	0	0.111111	NA	NA	NA	NA	2nd June 2025	5	9	0	0	1	4	0	1	1	0	8	0.357143	0.8	0.111111	7.2	0.225	NA	NA
VHL	LOF1 only	30th June 2024	Missense	ClinVar	Systematically-ACMG-classified 2	P/LP and B/LB	Yes	Any	Any	194	35	0.309353	0	0.845324	96	0	55	4	43	31	0.847162	0.989691	0.586667	17.3196	0.256069	3.894	-1.86014	2nd June 2025	201	64	0.323944	0	0.838028	96	0	59	5	46	59	0.758491	0.989691	0.443396	30.5672	0.253647	4.66968	-1.87312
VHL	LOF1 only	30th June 2024	Missense	ClinVar	Systematically-ACMG-classified 2	P/LP and B/LB	Yes	Any	von Hippel-Lindau Syndrome	177	35	0.31746	0	0.84127	86	0	51	4	40	31	0.834906	0.988506	0.569444	17.0056	0.261527	3.86902	-1.83134	2nd June 2025	186	57	0.330769	0	0.834615	87	0	56	4	43	53	0.765432	0.988636	0.453608	26.6613	0.254413	4.48301	-1.869
VHL	LOF1 only	30th June 2024	Missense	ClinVar	Systematically-ACMG-classified 2	P/LP and B/LB	Yes	Any	Type 1 von Hippel-Lindau Syndrome	7	35	0.142857	0	0.928571	6	0	0	4	1	31	0.166667	0.857143	0.0606061	30	0.322581	4.64411	-1.54485	2nd June 2025	15	57	0.0714286	0	0.964286	13	0	1	4	1	53	0.208333	0.928571	0.0363636	49.4	0.143396	5.32512	-2.65187
VHL	LOF1 only	30th June 2024	Missense	ClinVar	Systematically-ACMG-classified 2	P/LP and B/LB	Yes	Any	Type 2 von Hippel-Lindau Syndrome	26	57	0.4	0	0.8	3	0	21	4	2	53	0.313253	0.75	0.0535714	6.57692	0.124093	2.57189	-2.84929	2nd June 2025	26	57	0.4	0	0.8	3	0	21	4	2	53	0.313253	0.75	0.0535714	6.57692	0.124093	2.57189	-2.84929
VHL	LOF1 only	30th June 2024	Missense	ClinVar	Systematically-ACMG-classified 2	P/LP and B/LB	Yes	Any	Chuvash Polycythemia	135	34	0.354839	0	0.822581	60	0	42	4	33	30	0.798817	0.983607	0.53125	15.1111	0.285432	3.70774	-1.71191	2nd June 2025	147	56	0.36	0	0.82	64	0	47	4	36	52	0.724138	0.984615	0.41573	24.381	0.271062	4.36093	-1.78245
VHL	LOF1 only	30th June 2024	Missense	ClinVar	Systematically-ACMG-classified 2	P/LP and B/LB	No	Any	Any	155	20	0.216216	0	0.891892	87	0	44	3	24	17	0.885714	0.988636	0.595238	11.2258	0.189753	3.30191	-2.26939	2nd June 2025	162	27	0.230769	0	0.884615	90	0	45	4	27	23	0.857143	0.989011	0.54902	15	0.202899	3.69766	-2.17793
VHL	LOF1 only	30th June 2024	Missense	ClinVar	Systematically-ACMG-classified 2	P/LP and B/LB	No	Any	von Hippel-Lindau Syndrome	138	20	0.214286	0	0.892857	77	0	40	3	21	17	0.873418	0.987179	0.564103	11.1594	0.187553	3.29381	-2.28532	2nd June 2025	147	20	0.228571	0	0.885714	81	0	42	3	24	17	0.88024	0.987805	0.595238	11.0204	0.20008	3.2767	-2.19703
VHL	LOF1 only	30th June 2024	Missense	ClinVar	Systematically-ACMG-classified 2	P/LP and B/LB	No	Any	Type 1 von Hippel-Lindau Syndrome	6	20	0	0	1	6	0	0	3	0	17	0.230769	0.857143	0.0555556	20	0.196078	4.09047	-2.22462	2nd June 2025	14	20	0	0	1	13	0	1	3	0	17	0.411765	0.928571	0.0555556	18.5714	0.0840336	3.98929	-3.38155
VHL	LOF1 only	30th June 2024	Missense	ClinVar	Systematically-ACMG-classified 2	P/LP and B/LB	No	Any	Type 2 von Hippel-Lindau Syndrome	24	20	0.4	0	0.8	3	0	19	3	2	17	0.545455	0.75	0.15	2.5	0.147059	1.25113	-2.61743	2nd June 2025	24	20	0.4	0	0.8	3	0	19	3	2	17	0.545455	0.75	0.15	2.5	0.147059	1.25113	-2.61743
VHL	LOF1 only	30th June 2024	Missense	ClinVar	Systematically-ACMG-classified 2	P/LP and B/LB	No	Any	Chuvash Polycythemia	102	19	0.217391	0	0.891304	54	0	33	3	15	16	0.842975	0.981818	0.5	10.0588	0.186275	3.15204	-2.29466	2nd June 2025	114	19	0.230769	0	0.884615	60	0	36	3	18	16	0.857143	0.983607	0.542857	10	0.197917	3.14403	-2.21188
VHL	LOF1 only	30th June 2024	Missense	ClinVar	Systematically-ACMG-classified 2	P and B	No	Any	Any	106	19	0.0958904	0	0.952055	66	0	33	3	7	16	0.848	0.985075	0.333333	11.8302	0.0896226	3.37352	-3.29363	2nd June 2025	110	20	0.103896	0	0.948052	69	0	33	3	8	17	0.846154	0.985714	0.346154	12.5455	0.0962567	3.45367	-3.19612
VHL	LOF1 only	30th June 2024	Missense	ClinVar	Systematically-ACMG-classified 2	P and B	No	Any	von Hippel-Lindau Syndrome	104	19	0.0985915	0	0.950704	64	0	33	3	7	16	0.845528	0.984615	0.333333	11.6923	0.0913462	3.35751	-3.26762	2nd June 2025	107	19	0.108108	0	0.945946	66	0	33	3	8	16	0.849206	0.985075	0.36	11.7196	0.0998832	3.36069	-3.14562
VHL	LOF1 only	30th June 2024	Missense	ClinVar	Systematically-ACMG-classified 2	P and B	No	Any	Type 1 von Hippel-Lindau Syndrome	5	19	0	0	1	5	0	0	3	0	16	0.208333	0.833333	0.0588235	19	0.2375	4.02044	-1.96293	2nd June 2025	11	19	0	0	1	10	0	1	3	0	16	0.366667	0.909091	0.0588235	17.2727	0.107955	3.8903	-3.03952
VHL	LOF1 only	30th June 2024	Missense	ClinVar	Systematically-ACMG-classified 2	P and B	No	Any	Type 2 von Hippel-Lindau Syndrome	24	19	0.4	0	0.8	3	0	19	3	2	16	0.55814	0.75	0.157895	2.375	0.148438	1.1811	-2.60469	2nd June 2025	24	19	0.4	0	0.8	3	0	19	3	2	16	0.55814	0.75	0.157895	2.375	0.148438	1.1811	-2.60469
VHL	LOF1 only	30th June 2024	Missense	ClinVar	Systematically-ACMG-classified 2	P and B	No	Any	Chuvash Polycythemia	80	19	0.115385	0	0.942308	46	0	28	3	6	16	0.808081	0.978723	0.304348	10.925	0.103906	3.26483	-3.09171	2nd June 2025	86	19	0.122807	0	0.938596	50	0	29	3	7	16	0.819048	0.980392	0.333333	11.0465	0.110465	3.27993	-3.00813
VHL	LOF1 only	30th June 2024	Missense	ClinVar	Systematically-ACMG-classified 2	P/LP and B/LB	Yes	≥1	Any	181	35	0.286822	0	0.856589	92	0	52	4	37	31	0.837963	0.989247	0.550725	17.7901	0.237034	3.93059	-1.96561	2nd June 2025	191	64	0.298507	0	0.850746	94	0	57	5	40	59	0.74902	0.989474	0.41	31.4974	0.232851	4.71062	-1.98992
VHL	LOF1 only	30th June 2024	Missense	ClinVar	Systematically-ACMG-classified 2	P/LP and B/LB	Yes	≥1	von Hippel-Lindau Syndrome	168	35	0.294118	0	0.852941	84	0	49	4	35	31	0.827586	0.988235	0.537313	17.5	0.241935	3.90815	-1.93767	2nd June 2025	179	57	0.306452	0	0.846774	86	0	55	4	38	53	0.758475	0.988506	0.423913	27.3855	0.234321	4.5196	-1.98133
VHL	LOF1 only	30th June 2024	Missense	ClinVar	Systematically-ACMG-classified 2	P/LP and B/LB	Yes	≥1	Type 1 von Hippel-Lindau Syndrome	7	35	0.142857	0	0.928571	6	0	0	4	1	31	0.166667	0.857143	0.0606061	30	0.322581	4.64411	-1.54485	2nd June 2025	15	57	0.0714286	0	0.964286	13	0	1	4	1	53	0.208333	0.928571	0.0363636	49.4	0.143396	5.32512	-2.65187
VHL	LOF1 only	30th June 2024	Missense	ClinVar	Systematically-ACMG-classified 2	P/LP and B/LB	Yes	≥1	Type 2 von Hippel-Lindau Syndrome	26	57	0.4	0	0.8	3	0	21	4	2	53	0.313253	0.75	0.0535714	6.57692	0.124093	2.57189	-2.84929	2nd June 2025	26	57	0.4	0	0.8	3	0	21	4	2	53	0.313253	0.75	0.0535714	6.57692	0.124093	2.57189	-2.84929
VHL	LOF1 only	30th June 2024	Missense	ClinVar	Systematically-ACMG-classified 2	P/LP and B/LB	Yes	≥1	Chuvash Polycythemia	135	34	0.354839	0	0.822581	60	0	42	4	33	30	0.798817	0.983607	0.53125	15.1111	0.285432	3.70774	-1.71191	2nd June 2025	147	56	0.36	0	0.82	64	0	47	4	36	52	0.724138	0.984615	0.41573	24.381	0.271062	4.36093	-1.78245
VHL	LOF1 only	30th June 2024	Missense	ClinVar	Systematically-ACMG-classified 2	P/LP and B/LB	No	≥1	Any	142	20	0.178218	0	0.910891	83	0	41	3	18	17	0.876543	0.988095	0.527778	11.6901	0.157415	3.35726	-2.52451	2nd June 2025	152	27	0.192661	0	0.90367	88	0	43	4	21	23	0.849162	0.988764	0.488889	15.6316	0.169908	3.75398	-2.42023
VHL	LOF1 only	30th June 2024	Missense	ClinVar	Systematically-ACMG-classified 2	P/LP and B/LB	No	≥1	von Hippel-Lindau Syndrome	129	20	0.175824	0	0.912088	75	0	38	3	16	17	0.865772	0.986842	0.5	11.6279	0.155039	3.34997	-2.54528	2nd June 2025	140	20	0.191919	0	0.90404	80	0	41	3	19	17	0.875	0.987654	0.540541	11.4286	0.168067	3.32636	-2.4351
VHL	LOF1 only	30th June 2024	Missense	ClinVar	Systematically-ACMG-classified 2	P/LP and B/LB	No	≥1	Type 1 von Hippel-Lindau Syndrome	6	20	0	0	1	6	0	0	3	0	17	0.230769	0.857143	0.0555556	20	0.196078	4.09047	-2.22462	2nd June 2025	14	20	0	0	1	13	0	1	3	0	17	0.411765	0.928571	0.0555556	18.5714	0.0840336	3.98929	-3.38155
VHL	LOF1 only	30th June 2024	Missense	ClinVar	Systematically-ACMG-classified 2	P/LP and B/LB	No	≥1	Type 2 von Hippel-Lindau Syndrome	24	20	0.4	0	0.8	3	0	19	3	2	17	0.545455	0.75	0.15	2.5	0.147059	1.25113	-2.61743	2nd June 2025	24	20	0.4	0	0.8	3	0	19	3	2	17	0.545455	0.75	0.15	2.5	0.147059	1.25113	-2.61743
VHL	LOF1 only	30th June 2024	Missense	ClinVar	Systematically-ACMG-classified 2	P/LP and B/LB	No	≥1	Chuvash Polycythemia	102	19	0.217391	0	0.891304	54	0	33	3	15	16	0.842975	0.981818	0.5	10.0588	0.186275	3.15204	-2.29466	2nd June 2025	114	19	0.230769	0	0.884615	60	0	36	3	18	16	0.857143	0.983607	0.542857	10	0.197917	3.14403	-2.21188
VHL	LOF1 only	30th June 2024	Missense	ClinVar	Systematically-ACMG-classified 2	P and B	No	≥1	Any	101	19	0.0857143	0	0.957143	64	0	31	3	6	16	0.841667	0.984615	0.304348	12.0396	0.082302	3.39747	-3.40998	2nd June 2025	106	20	0.0945946	0	0.952703	67	0	32	3	7	17	0.84127	0.985294	0.32	12.6415	0.0887902	3.46409	-3.30637
VHL	LOF1 only	30th June 2024	Missense	ClinVar	Systematically-ACMG-classified 2	P and B	No	≥1	von Hippel-Lindau Syndrome	99	19	0.0882353	0	0.955882	62	0	31	3	6	16	0.838983	0.984127	0.304348	11.899	0.0839646	3.38143	-3.38267	2nd June 2025	104	19	0.0972222	0	0.951389	65	0	32	3	7	16	0.845528	0.984848	0.333333	11.875	0.0913462	3.37868	-3.26762
VHL	LOF1 only	30th June 2024	Missense	ClinVar	Systematically-ACMG-classified 2	P and B	No	≥1	Type 1 von Hippel-Lindau Syndrome	5	19	0	0	1	5	0	0	3	0	16	0.208333	0.833333	0.0588235	19	0.2375	4.02044	-1.96293	2nd June 2025	11	19	0	0	1	10	0	1	3	0	16	0.366667	0.909091	0.0588235	17.2727	0.107955	3.8903	-3.03952
VHL	LOF1 only	30th June 2024	Missense	ClinVar	Systematically-ACMG-classified 2	P and B	No	≥1	Type 2 von Hippel-Lindau Syndrome	24	19	0.4	0	0.8	3	0	19	3	2	16	0.55814	0.75	0.157895	2.375	0.148438	1.1811	-2.60469	2nd June 2025	24	19	0.4	0	0.8	3	0	19	3	2	16	0.55814	0.75	0.157895	2.375	0.148438	1.1811	-2.60469
VHL	LOF1 only	30th June 2024	Missense	ClinVar	Systematically-ACMG-classified 2	P and B	No	≥1	Chuvash Polycythemia	80	19	0.115385	0	0.942308	46	0	28	3	6	16	0.808081	0.978723	0.304348	10.925	0.103906	3.26483	-3.09171	2nd June 2025	86	19	0.122807	0	0.938596	50	0	29	3	7	16	0.819048	0.980392	0.333333	11.0465	0.110465	3.27993	-3.00813
VHL	LOF1 only	30th June 2024	Missense	ClinVar	Systematically-ACMG-classified 2	P/LP and B/LB	No	≥2	Any	83	19	0.0545455	0	0.972727	52	0	28	3	3	16	0.813725	0.981132	0.2	11.9036	0.0572289	3.38196	-3.90609	2nd June 2025	92	19	0.0645161	0	0.967742	58	0	30	3	4	16	0.828829	0.983051	0.238095	11.9783	0.064538	3.3905	-3.74197
VHL	LOF1 only	30th June 2024	Missense	ClinVar	Systematically-ACMG-classified 2	P/LP and B/LB	No	≥2	von Hippel-Lindau Syndrome	82	19	0.0555556	0	0.972222	51	0	28	3	3	16	0.811881	0.980769	0.2	11.8171	0.0579268	3.372	-3.88954	2nd June 2025	91	19	0.0655738	0	0.967213	57	0	30	3	4	16	0.827273	0.982759	0.238095	11.9011	0.0652473	3.38168	-3.72705
VHL	LOF1 only	30th June 2024	Missense	ClinVar	Systematically-ACMG-classified 2	P/LP and B/LB	No	≥2	Type 1 von Hippel-Lindau Syndrome	5	19	0	0	1	5	0	0	3	0	16	0.208333	0.833333	0.0588235	19	0.2375	4.02044	-1.96293	2nd June 2025	13	19	0	0	1	12	0	1	3	0	16	0.40625	0.923077	0.0588235	17.5385	0.0913462	3.91114	-3.26762
VHL	LOF1 only	30th June 2024	Missense	ClinVar	Systematically-ACMG-classified 2	P/LP and B/LB	No	≥2	Type 2 von Hippel-Lindau Syndrome	23	19	0.4	0	0.8	3	0	18	3	2	16	0.547619	0.75	0.157895	2.47826	0.154891	1.23921	-2.54658	2nd June 2025	23	19	0.4	0	0.8	3	0	18	3	2	16	0.547619	0.75	0.157895	2.47826	0.154891	1.23921	-2.54658
VHL	LOF1 only	30th June 2024	Missense	ClinVar	Systematically-ACMG-classified 2	P/LP and B/LB	No	≥2	Chuvash Polycythemia	69	19	0.0681818	0	0.965909	41	0	25	3	3	16	0.784091	0.97619	0.2	11.2899	0.0688406	3.30968	-3.65385	2nd June 2025	79	19	0.0769231	0	0.961538	48	0	27	3	4	16	0.806122	0.979592	0.238095	11.5443	0.0751582	3.34011	-3.53396
VHL	LOF1 only	30th June 2024	Missense	ClinVar	Systematically-ACMG-classified 2	P and B	No	≥2	Any	74	19	0.0625	0	0.96875	45	0	26	3	3	16	0.795699	0.978261	0.2	11.5541	0.0641892	3.34127	-3.74937	2nd June 2025	82	19	0.0740741	0	0.962963	50	0	28	3	4	16	0.811881	0.980392	0.238095	11.5854	0.0724085	3.34496	-3.58485
VHL	LOF1 only	30th June 2024	Missense	ClinVar	Systematically-ACMG-classified 2	P and B	No	≥2	von Hippel-Lindau Syndrome	74	19	0.0625	0	0.96875	45	0	26	3	3	16	0.795699	0.978261	0.2	11.5541	0.0641892	3.34127	-3.74937	2nd June 2025	82	19	0.0740741	0	0.962963	50	0	28	3	4	16	0.811881	0.980392	0.238095	11.5854	0.0724085	3.34496	-3.58485
VHL	LOF1 only	30th June 2024	Missense	ClinVar	Systematically-ACMG-classified 2	P and B	No	≥2	Type 1 von Hippel-Lindau Syndrome	4	19	0	0	1	4	0	0	3	0	16	0.173913	0.8	0.0588235	19	0.296875	4.02044	-1.65824	2nd June 2025	10	19	0	0	1	9	0	1	3	0	16	0.344828	0.9	0.0588235	17.1	0.11875	3.87657	-2.90938
VHL	LOF1 only	30th June 2024	Missense	ClinVar	Systematically-ACMG-classified 2	P and B	No	≥2	Type 2 von Hippel-Lindau Syndrome	23	19	0.4	0	0.8	3	0	18	3	2	16	0.547619	0.75	0.157895	2.47826	0.154891	1.23921	-2.54658	2nd June 2025	23	19	0.4	0	0.8	3	0	18	3	2	16	0.547619	0.75	0.157895	2.47826	0.154891	1.23921	-2.54658
VHL	LOF1 only	30th June 2024	Missense	ClinVar	Systematically-ACMG-classified 2	P and B	No	≥2	Chuvash Polycythemia	65	19	0.075	0	0.9625	37	0	25	3	3	16	0.77381	0.973684	0.2	10.8154	0.0730769	3.25106	-3.57231	2nd June 2025	73	19	0.0851064	0	0.957447	43	0	26	3	4	16	0.793478	0.977273	0.238095	11.1918	0.0813356	3.29777	-3.42611
VHL	LOF1 only	30th June 2024	Missense	ClinVar	Systematically-ACMG-classified 2	P/LP and B/LB	No	≥3	Any	0	19	NA	0	NA	0	0	0	3	0	16	0	0	0.0588235	NA	NA	NA	NA	2nd June 2025	6	19	0	0	1	5	0	1	3	0	16	0.24	0.833333	0.0588235	15.8333	0.197917	NA	NA
VHL	LOF1 only	30th June 2024	Missense	ClinVar	Systematically-ACMG-classified 2	P/LP and B/LB	No	≥3	von Hippel-Lindau Syndrome	0	19	NA	0	NA	0	0	0	3	0	16	0	0	0.0588235	NA	NA	NA	NA	2nd June 2025	6	19	0	0	1	5	0	1	3	0	16	0.24	0.833333	0.0588235	15.8333	0.197917	NA	NA
VHL	LOF1 only	30th June 2024	Missense	ClinVar	Systematically-ACMG-classified 2	P/LP and B/LB	No	≥3	Type 1 von Hippel-Lindau Syndrome	0	19	NA	0	NA	0	0	0	3	0	16	0	0	0.0588235	NA	NA	NA	NA	2nd June 2025	3	19	0	0	1	3	0	0	3	0	16	0.136364	0.75	0.0588235	19	0.395833	NA	NA
VHL	LOF1 only	30th June 2024	Missense	ClinVar	Systematically-ACMG-classified 2	P/LP and B/LB	No	≥3	Type 2 von Hippel-Lindau Syndrome	1	19	0	0	1	1	0	0	3	0	16	0.05	0.5	0.0588235	19	1.1875	NA	NA	2nd June 2025	1	19	0	0	1	1	0	0	3	0	16	0.05	0.5	0.0588235	19	1.1875	NA	NA
VHL	LOF1 only	30th June 2024	Missense	ClinVar	Systematically-ACMG-classified 2	P/LP and B/LB	No	≥3	Chuvash Polycythemia	0	19	NA	0	NA	0	0	0	3	0	16	0	0	0.0588235	NA	NA	NA	NA	2nd June 2025	6	19	0	0	1	5	0	1	3	0	16	0.24	0.833333	0.0588235	15.8333	0.197917	NA	NA
VHL	LOF1 only	30th June 2024	Missense	ClinVar	Systematically-ACMG-classified 2	P and B	No	≥3	Any	0	19	NA	0	NA	0	0	0	3	0	16	0	0	0.0588235	NA	NA	NA	NA	2nd June 2025	5	19	0	0	1	4	0	1	3	0	16	0.208333	0.8	0.0588235	15.2	0.2375	NA	NA
VHL	LOF1 only	30th June 2024	Missense	ClinVar	Systematically-ACMG-classified 2	P and B	No	≥3	von Hippel-Lindau Syndrome	0	19	NA	0	NA	0	0	0	3	0	16	0	0	0.0588235	NA	NA	NA	NA	2nd June 2025	5	19	0	0	1	4	0	1	3	0	16	0.208333	0.8	0.0588235	15.2	0.2375	NA	NA
VHL	LOF1 only	30th June 2024	Missense	ClinVar	Systematically-ACMG-classified 2	P and B	No	≥3	Type 1 von Hippel-Lindau Syndrome	0	19	NA	0	NA	0	0	0	3	0	16	0	0	0.0588235	NA	NA	NA	NA	2nd June 2025	2	19	0	0	1	2	0	0	3	0	16	0.0952381	0.666667	0.0588235	19	0.59375	NA	NA
VHL	LOF1 only	30th June 2024	Missense	ClinVar	Systematically-ACMG-classified 2	P and B	No	≥3	Type 2 von Hippel-Lindau Syndrome	1	19	0	0	1	1	0	0	3	0	16	0.05	0.5	0.0588235	19	1.1875	NA	NA	2nd June 2025	1	19	0	0	1	1	0	0	3	0	16	0.05	0.5	0.0588235	19	1.1875	NA	NA
VHL	LOF1 only	30th June 2024	Missense	ClinVar	Systematically-ACMG-classified 2	P and B	No	≥3	Chuvash Polycythemia	0	19	NA	0	NA	0	0	0	3	0	16	0	0	0.0588235	NA	NA	NA	NA	2nd June 2025	5	19	0	0	1	4	0	1	3	0	16	0.208333	0.8	0.0588235	15.2	0.2375	NA	NA
VHL	LOF1 only	30th June 2024	Missense	ClinVar	Systematically-ACMG-classified 3	P/LP and B/LB	Yes	Any	Any	194	35	0.309353	0	0.845324	96	0	55	4	43	31	0.847162	0.989691	0.586667	17.3196	0.256069	3.894	-1.86014	2nd June 2025	201	64	0.323944	0	0.838028	96	0	59	5	46	59	0.758491	0.989691	0.443396	30.5672	0.253647	4.66968	-1.87312
VHL	LOF1 only	30th June 2024	Missense	ClinVar	Systematically-ACMG-classified 3	P/LP and B/LB	Yes	Any	von Hippel-Lindau Syndrome	177	35	0.31746	0	0.84127	86	0	51	4	40	31	0.834906	0.988506	0.569444	17.0056	0.261527	3.86902	-1.83134	2nd June 2025	186	57	0.330769	0	0.834615	87	0	56	4	43	53	0.765432	0.988636	0.453608	26.6613	0.254413	4.48301	-1.869
VHL	LOF1 only	30th June 2024	Missense	ClinVar	Systematically-ACMG-classified 3	P/LP and B/LB	Yes	Any	Type 1 von Hippel-Lindau Syndrome	7	35	0.142857	0	0.928571	6	0	0	4	1	31	0.166667	0.857143	0.0606061	30	0.322581	4.64411	-1.54485	2nd June 2025	15	57	0.0714286	0	0.964286	13	0	1	4	1	53	0.208333	0.928571	0.0363636	49.4	0.143396	5.32512	-2.65187
VHL	LOF1 only	30th June 2024	Missense	ClinVar	Systematically-ACMG-classified 3	P/LP and B/LB	Yes	Any	Type 2 von Hippel-Lindau Syndrome	26	57	0.4	0	0.8	3	0	21	4	2	53	0.313253	0.75	0.0535714	6.57692	0.124093	2.57189	-2.84929	2nd June 2025	26	57	0.4	0	0.8	3	0	21	4	2	53	0.313253	0.75	0.0535714	6.57692	0.124093	2.57189	-2.84929
VHL	LOF1 only	30th June 2024	Missense	ClinVar	Systematically-ACMG-classified 3	P/LP and B/LB	Yes	Any	Chuvash Polycythemia	135	34	0.354839	0	0.822581	60	0	42	4	33	30	0.798817	0.983607	0.53125	15.1111	0.285432	3.70774	-1.71191	2nd June 2025	147	56	0.36	0	0.82	64	0	47	4	36	52	0.724138	0.984615	0.41573	24.381	0.271062	4.36093	-1.78245
VHL	LOF1 only	30th June 2024	Missense	ClinVar	Systematically-ACMG-classified 3	P/LP and B/LB	No	Any	Any	155	20	0.216216	0	0.891892	87	0	44	3	24	17	0.885714	0.988636	0.595238	11.2258	0.189753	3.30191	-2.26939	2nd June 2025	162	27	0.230769	0	0.884615	90	0	45	4	27	23	0.857143	0.989011	0.54902	15	0.202899	3.69766	-2.17793
VHL	LOF1 only	30th June 2024	Missense	ClinVar	Systematically-ACMG-classified 3	P/LP and B/LB	No	Any	von Hippel-Lindau Syndrome	138	20	0.214286	0	0.892857	77	0	40	3	21	17	0.873418	0.987179	0.564103	11.1594	0.187553	3.29381	-2.28532	2nd June 2025	147	20	0.228571	0	0.885714	81	0	42	3	24	17	0.88024	0.987805	0.595238	11.0204	0.20008	3.2767	-2.19703
VHL	LOF1 only	30th June 2024	Missense	ClinVar	Systematically-ACMG-classified 3	P/LP and B/LB	No	Any	Type 1 von Hippel-Lindau Syndrome	6	20	0	0	1	6	0	0	3	0	17	0.230769	0.857143	0.0555556	20	0.196078	4.09047	-2.22462	2nd June 2025	14	20	0	0	1	13	0	1	3	0	17	0.411765	0.928571	0.0555556	18.5714	0.0840336	3.98929	-3.38155
VHL	LOF1 only	30th June 2024	Missense	ClinVar	Systematically-ACMG-classified 3	P/LP and B/LB	No	Any	Type 2 von Hippel-Lindau Syndrome	24	20	0.4	0	0.8	3	0	19	3	2	17	0.545455	0.75	0.15	2.5	0.147059	1.25113	-2.61743	2nd June 2025	24	20	0.4	0	0.8	3	0	19	3	2	17	0.545455	0.75	0.15	2.5	0.147059	1.25113	-2.61743
VHL	LOF1 only	30th June 2024	Missense	ClinVar	Systematically-ACMG-classified 3	P/LP and B/LB	No	Any	Chuvash Polycythemia	102	19	0.217391	0	0.891304	54	0	33	3	15	16	0.842975	0.981818	0.5	10.0588	0.186275	3.15204	-2.29466	2nd June 2025	114	19	0.230769	0	0.884615	60	0	36	3	18	16	0.857143	0.983607	0.542857	10	0.197917	3.14403	-2.21188
VHL	LOF1 only	30th June 2024	Missense	ClinVar	Systematically-ACMG-classified 3	P and B	No	Any	Any	106	19	0.0958904	0	0.952055	66	0	33	3	7	16	0.848	0.985075	0.333333	11.8302	0.0896226	3.37352	-3.29363	2nd June 2025	110	20	0.103896	0	0.948052	69	0	33	3	8	17	0.846154	0.985714	0.346154	12.5455	0.0962567	3.45367	-3.19612
VHL	LOF1 only	30th June 2024	Missense	ClinVar	Systematically-ACMG-classified 3	P and B	No	Any	von Hippel-Lindau Syndrome	104	19	0.0985915	0	0.950704	64	0	33	3	7	16	0.845528	0.984615	0.333333	11.6923	0.0913462	3.35751	-3.26762	2nd June 2025	107	19	0.108108	0	0.945946	66	0	33	3	8	16	0.849206	0.985075	0.36	11.7196	0.0998832	3.36069	-3.14562
VHL	LOF1 only	30th June 2024	Missense	ClinVar	Systematically-ACMG-classified 3	P and B	No	Any	Type 1 von Hippel-Lindau Syndrome	5	19	0	0	1	5	0	0	3	0	16	0.208333	0.833333	0.0588235	19	0.2375	4.02044	-1.96293	2nd June 2025	11	19	0	0	1	10	0	1	3	0	16	0.366667	0.909091	0.0588235	17.2727	0.107955	3.8903	-3.03952
VHL	LOF1 only	30th June 2024	Missense	ClinVar	Systematically-ACMG-classified 3	P and B	No	Any	Type 2 von Hippel-Lindau Syndrome	24	19	0.4	0	0.8	3	0	19	3	2	16	0.55814	0.75	0.157895	2.375	0.148438	1.1811	-2.60469	2nd June 2025	24	19	0.4	0	0.8	3	0	19	3	2	16	0.55814	0.75	0.157895	2.375	0.148438	1.1811	-2.60469
VHL	LOF1 only	30th June 2024	Missense	ClinVar	Systematically-ACMG-classified 3	P and B	No	Any	Chuvash Polycythemia	80	19	0.115385	0	0.942308	46	0	28	3	6	16	0.808081	0.978723	0.304348	10.925	0.103906	3.26483	-3.09171	2nd June 2025	86	19	0.122807	0	0.938596	50	0	29	3	7	16	0.819048	0.980392	0.333333	11.0465	0.110465	3.27993	-3.00813
VHL	LOF1 only	30th June 2024	Missense	ClinVar	Systematically-ACMG-classified 3	P/LP and B/LB	Yes	≥1	Any	181	35	0.286822	0	0.856589	92	0	52	4	37	31	0.837963	0.989247	0.550725	17.7901	0.237034	3.93059	-1.96561	2nd June 2025	191	64	0.298507	0	0.850746	94	0	57	5	40	59	0.74902	0.989474	0.41	31.4974	0.232851	4.71062	-1.98992
VHL	LOF1 only	30th June 2024	Missense	ClinVar	Systematically-ACMG-classified 3	P/LP and B/LB	Yes	≥1	von Hippel-Lindau Syndrome	168	35	0.294118	0	0.852941	84	0	49	4	35	31	0.827586	0.988235	0.537313	17.5	0.241935	3.90815	-1.93767	2nd June 2025	179	57	0.306452	0	0.846774	86	0	55	4	38	53	0.758475	0.988506	0.423913	27.3855	0.234321	4.5196	-1.98133
VHL	LOF1 only	30th June 2024	Missense	ClinVar	Systematically-ACMG-classified 3	P/LP and B/LB	Yes	≥1	Type 1 von Hippel-Lindau Syndrome	7	35	0.142857	0	0.928571	6	0	0	4	1	31	0.166667	0.857143	0.0606061	30	0.322581	4.64411	-1.54485	2nd June 2025	15	57	0.0714286	0	0.964286	13	0	1	4	1	53	0.208333	0.928571	0.0363636	49.4	0.143396	5.32512	-2.65187
VHL	LOF1 only	30th June 2024	Missense	ClinVar	Systematically-ACMG-classified 3	P/LP and B/LB	Yes	≥1	Type 2 von Hippel-Lindau Syndrome	26	57	0.4	0	0.8	3	0	21	4	2	53	0.313253	0.75	0.0535714	6.57692	0.124093	2.57189	-2.84929	2nd June 2025	26	57	0.4	0	0.8	3	0	21	4	2	53	0.313253	0.75	0.0535714	6.57692	0.124093	2.57189	-2.84929
VHL	LOF1 only	30th June 2024	Missense	ClinVar	Systematically-ACMG-classified 3	P/LP and B/LB	Yes	≥1	Chuvash Polycythemia	135	34	0.354839	0	0.822581	60	0	42	4	33	30	0.798817	0.983607	0.53125	15.1111	0.285432	3.70774	-1.71191	2nd June 2025	147	56	0.36	0	0.82	64	0	47	4	36	52	0.724138	0.984615	0.41573	24.381	0.271062	4.36093	-1.78245
VHL	LOF1 only	30th June 2024	Missense	ClinVar	Systematically-ACMG-classified 3	P/LP and B/LB	No	≥1	Any	142	20	0.178218	0	0.910891	83	0	41	3	18	17	0.876543	0.988095	0.527778	11.6901	0.157415	3.35726	-2.52451	2nd June 2025	152	27	0.192661	0	0.90367	88	0	43	4	21	23	0.849162	0.988764	0.488889	15.6316	0.169908	3.75398	-2.42023
VHL	LOF1 only	30th June 2024	Missense	ClinVar	Systematically-ACMG-classified 3	P/LP and B/LB	No	≥1	von Hippel-Lindau Syndrome	129	20	0.175824	0	0.912088	75	0	38	3	16	17	0.865772	0.986842	0.5	11.6279	0.155039	3.34997	-2.54528	2nd June 2025	140	20	0.191919	0	0.90404	80	0	41	3	19	17	0.875	0.987654	0.540541	11.4286	0.168067	3.32636	-2.4351
VHL	LOF1 only	30th June 2024	Missense	ClinVar	Systematically-ACMG-classified 3	P/LP and B/LB	No	≥1	Type 1 von Hippel-Lindau Syndrome	6	20	0	0	1	6	0	0	3	0	17	0.230769	0.857143	0.0555556	20	0.196078	4.09047	-2.22462	2nd June 2025	14	20	0	0	1	13	0	1	3	0	17	0.411765	0.928571	0.0555556	18.5714	0.0840336	3.98929	-3.38155
VHL	LOF1 only	30th June 2024	Missense	ClinVar	Systematically-ACMG-classified 3	P/LP and B/LB	No	≥1	Type 2 von Hippel-Lindau Syndrome	24	20	0.4	0	0.8	3	0	19	3	2	17	0.545455	0.75	0.15	2.5	0.147059	1.25113	-2.61743	2nd June 2025	24	20	0.4	0	0.8	3	0	19	3	2	17	0.545455	0.75	0.15	2.5	0.147059	1.25113	-2.61743
VHL	LOF1 only	30th June 2024	Missense	ClinVar	Systematically-ACMG-classified 3	P/LP and B/LB	No	≥1	Chuvash Polycythemia	102	19	0.217391	0	0.891304	54	0	33	3	15	16	0.842975	0.981818	0.5	10.0588	0.186275	3.15204	-2.29466	2nd June 2025	114	19	0.230769	0	0.884615	60	0	36	3	18	16	0.857143	0.983607	0.542857	10	0.197917	3.14403	-2.21188
VHL	LOF1 only	30th June 2024	Missense	ClinVar	Systematically-ACMG-classified 3	P and B	No	≥1	Any	101	19	0.0857143	0	0.957143	64	0	31	3	6	16	0.841667	0.984615	0.304348	12.0396	0.082302	3.39747	-3.40998	2nd June 2025	106	20	0.0945946	0	0.952703	67	0	32	3	7	17	0.84127	0.985294	0.32	12.6415	0.0887902	3.46409	-3.30637
VHL	LOF1 only	30th June 2024	Missense	ClinVar	Systematically-ACMG-classified 3	P and B	No	≥1	von Hippel-Lindau Syndrome	99	19	0.0882353	0	0.955882	62	0	31	3	6	16	0.838983	0.984127	0.304348	11.899	0.0839646	3.38143	-3.38267	2nd June 2025	104	19	0.0972222	0	0.951389	65	0	32	3	7	16	0.845528	0.984848	0.333333	11.875	0.0913462	3.37868	-3.26762
VHL	LOF1 only	30th June 2024	Missense	ClinVar	Systematically-ACMG-classified 3	P and B	No	≥1	Type 1 von Hippel-Lindau Syndrome	5	19	0	0	1	5	0	0	3	0	16	0.208333	0.833333	0.0588235	19	0.2375	4.02044	-1.96293	2nd June 2025	11	19	0	0	1	10	0	1	3	0	16	0.366667	0.909091	0.0588235	17.2727	0.107955	3.8903	-3.03952
VHL	LOF1 only	30th June 2024	Missense	ClinVar	Systematically-ACMG-classified 3	P and B	No	≥1	Type 2 von Hippel-Lindau Syndrome	24	19	0.4	0	0.8	3	0	19	3	2	16	0.55814	0.75	0.157895	2.375	0.148438	1.1811	-2.60469	2nd June 2025	24	19	0.4	0	0.8	3	0	19	3	2	16	0.55814	0.75	0.157895	2.375	0.148438	1.1811	-2.60469
VHL	LOF1 only	30th June 2024	Missense	ClinVar	Systematically-ACMG-classified 3	P and B	No	≥1	Chuvash Polycythemia	80	19	0.115385	0	0.942308	46	0	28	3	6	16	0.808081	0.978723	0.304348	10.925	0.103906	3.26483	-3.09171	2nd June 2025	86	19	0.122807	0	0.938596	50	0	29	3	7	16	0.819048	0.980392	0.333333	11.0465	0.110465	3.27993	-3.00813
VHL	LOF1 only	30th June 2024	Missense	ClinVar	Systematically-ACMG-classified 3	P/LP and B/LB	No	≥2	Any	83	19	0.0545455	0	0.972727	52	0	28	3	3	16	0.813725	0.981132	0.2	11.9036	0.0572289	3.38196	-3.90609	2nd June 2025	92	19	0.0645161	0	0.967742	58	0	30	3	4	16	0.828829	0.983051	0.238095	11.9783	0.064538	3.3905	-3.74197
VHL	LOF1 only	30th June 2024	Missense	ClinVar	Systematically-ACMG-classified 3	P/LP and B/LB	No	≥2	von Hippel-Lindau Syndrome	82	19	0.0555556	0	0.972222	51	0	28	3	3	16	0.811881	0.980769	0.2	11.8171	0.0579268	3.372	-3.88954	2nd June 2025	91	19	0.0655738	0	0.967213	57	0	30	3	4	16	0.827273	0.982759	0.238095	11.9011	0.0652473	3.38168	-3.72705
VHL	LOF1 only	30th June 2024	Missense	ClinVar	Systematically-ACMG-classified 3	P/LP and B/LB	No	≥2	Type 1 von Hippel-Lindau Syndrome	5	19	0	0	1	5	0	0	3	0	16	0.208333	0.833333	0.0588235	19	0.2375	4.02044	-1.96293	2nd June 2025	13	19	0	0	1	12	0	1	3	0	16	0.40625	0.923077	0.0588235	17.5385	0.0913462	3.91114	-3.26762
VHL	LOF1 only	30th June 2024	Missense	ClinVar	Systematically-ACMG-classified 3	P/LP and B/LB	No	≥2	Type 2 von Hippel-Lindau Syndrome	23	19	0.4	0	0.8	3	0	18	3	2	16	0.547619	0.75	0.157895	2.47826	0.154891	1.23921	-2.54658	2nd June 2025	23	19	0.4	0	0.8	3	0	18	3	2	16	0.547619	0.75	0.157895	2.47826	0.154891	1.23921	-2.54658
VHL	LOF1 only	30th June 2024	Missense	ClinVar	Systematically-ACMG-classified 3	P/LP and B/LB	No	≥2	Chuvash Polycythemia	69	19	0.0681818	0	0.965909	41	0	25	3	3	16	0.784091	0.97619	0.2	11.2899	0.0688406	3.30968	-3.65385	2nd June 2025	79	19	0.0769231	0	0.961538	48	0	27	3	4	16	0.806122	0.979592	0.238095	11.5443	0.0751582	3.34011	-3.53396
VHL	LOF1 only	30th June 2024	Missense	ClinVar	Systematically-ACMG-classified 3	P and B	No	≥2	Any	74	19	0.0625	0	0.96875	45	0	26	3	3	16	0.795699	0.978261	0.2	11.5541	0.0641892	3.34127	-3.74937	2nd June 2025	82	19	0.0740741	0	0.962963	50	0	28	3	4	16	0.811881	0.980392	0.238095	11.5854	0.0724085	3.34496	-3.58485
VHL	LOF1 only	30th June 2024	Missense	ClinVar	Systematically-ACMG-classified 3	P and B	No	≥2	von Hippel-Lindau Syndrome	74	19	0.0625	0	0.96875	45	0	26	3	3	16	0.795699	0.978261	0.2	11.5541	0.0641892	3.34127	-3.74937	2nd June 2025	82	19	0.0740741	0	0.962963	50	0	28	3	4	16	0.811881	0.980392	0.238095	11.5854	0.0724085	3.34496	-3.58485
VHL	LOF1 only	30th June 2024	Missense	ClinVar	Systematically-ACMG-classified 3	P and B	No	≥2	Type 1 von Hippel-Lindau Syndrome	4	19	0	0	1	4	0	0	3	0	16	0.173913	0.8	0.0588235	19	0.296875	4.02044	-1.65824	2nd June 2025	10	19	0	0	1	9	0	1	3	0	16	0.344828	0.9	0.0588235	17.1	0.11875	3.87657	-2.90938
VHL	LOF1 only	30th June 2024	Missense	ClinVar	Systematically-ACMG-classified 3	P and B	No	≥2	Type 2 von Hippel-Lindau Syndrome	23	19	0.4	0	0.8	3	0	18	3	2	16	0.547619	0.75	0.157895	2.47826	0.154891	1.23921	-2.54658	2nd June 2025	23	19	0.4	0	0.8	3	0	18	3	2	16	0.547619	0.75	0.157895	2.47826	0.154891	1.23921	-2.54658
VHL	LOF1 only	30th June 2024	Missense	ClinVar	Systematically-ACMG-classified 3	P and B	No	≥2	Chuvash Polycythemia	65	19	0.075	0	0.9625	37	0	25	3	3	16	0.77381	0.973684	0.2	10.8154	0.0730769	3.25106	-3.57231	2nd June 2025	73	19	0.0851064	0	0.957447	43	0	26	3	4	16	0.793478	0.977273	0.238095	11.1918	0.0813356	3.29777	-3.42611
VHL	LOF1 only	30th June 2024	Missense	ClinVar	Systematically-ACMG-classified 3	P/LP and B/LB	No	≥3	Any	0	19	NA	0	NA	0	0	0	3	0	16	0	0	0.0588235	NA	NA	NA	NA	2nd June 2025	6	19	0	0	1	5	0	1	3	0	16	0.24	0.833333	0.0588235	15.8333	0.197917	NA	NA
VHL	LOF1 only	30th June 2024	Missense	ClinVar	Systematically-ACMG-classified 3	P/LP and B/LB	No	≥3	von Hippel-Lindau Syndrome	0	19	NA	0	NA	0	0	0	3	0	16	0	0	0.0588235	NA	NA	NA	NA	2nd June 2025	6	19	0	0	1	5	0	1	3	0	16	0.24	0.833333	0.0588235	15.8333	0.197917	NA	NA
VHL	LOF1 only	30th June 2024	Missense	ClinVar	Systematically-ACMG-classified 3	P/LP and B/LB	No	≥3	Type 1 von Hippel-Lindau Syndrome	0	19	NA	0	NA	0	0	0	3	0	16	0	0	0.0588235	NA	NA	NA	NA	2nd June 2025	3	19	0	0	1	3	0	0	3	0	16	0.136364	0.75	0.0588235	19	0.395833	NA	NA
VHL	LOF1 only	30th June 2024	Missense	ClinVar	Systematically-ACMG-classified 3	P/LP and B/LB	No	≥3	Type 2 von Hippel-Lindau Syndrome	1	19	0	0	1	1	0	0	3	0	16	0.05	0.5	0.0588235	19	1.1875	NA	NA	2nd June 2025	1	19	0	0	1	1	0	0	3	0	16	0.05	0.5	0.0588235	19	1.1875	NA	NA
VHL	LOF1 only	30th June 2024	Missense	ClinVar	Systematically-ACMG-classified 3	P/LP and B/LB	No	≥3	Chuvash Polycythemia	0	19	NA	0	NA	0	0	0	3	0	16	0	0	0.0588235	NA	NA	NA	NA	2nd June 2025	6	19	0	0	1	5	0	1	3	0	16	0.24	0.833333	0.0588235	15.8333	0.197917	NA	NA
VHL	LOF1 only	30th June 2024	Missense	ClinVar	Systematically-ACMG-classified 3	P and B	No	≥3	Any	0	19	NA	0	NA	0	0	0	3	0	16	0	0	0.0588235	NA	NA	NA	NA	2nd June 2025	5	19	0	0	1	4	0	1	3	0	16	0.208333	0.8	0.0588235	15.2	0.2375	NA	NA
VHL	LOF1 only	30th June 2024	Missense	ClinVar	Systematically-ACMG-classified 3	P and B	No	≥3	von Hippel-Lindau Syndrome	0	19	NA	0	NA	0	0	0	3	0	16	0	0	0.0588235	NA	NA	NA	NA	2nd June 2025	5	19	0	0	1	4	0	1	3	0	16	0.208333	0.8	0.0588235	15.2	0.2375	NA	NA
VHL	LOF1 only	30th June 2024	Missense	ClinVar	Systematically-ACMG-classified 3	P and B	No	≥3	Type 1 von Hippel-Lindau Syndrome	0	19	NA	0	NA	0	0	0	3	0	16	0	0	0.0588235	NA	NA	NA	NA	2nd June 2025	2	19	0	0	1	2	0	0	3	0	16	0.0952381	0.666667	0.0588235	19	0.59375	NA	NA
VHL	LOF1 only	30th June 2024	Missense	ClinVar	Systematically-ACMG-classified 3	P and B	No	≥3	Type 2 von Hippel-Lindau Syndrome	1	19	0	0	1	1	0	0	3	0	16	0.05	0.5	0.0588235	19	1.1875	NA	NA	2nd June 2025	1	19	0	0	1	1	0	0	3	0	16	0.05	0.5	0.0588235	19	1.1875	NA	NA
VHL	LOF1 only	30th June 2024	Missense	ClinVar	Systematically-ACMG-classified 3	P and B	No	≥3	Chuvash Polycythemia	0	19	NA	0	NA	0	0	0	3	0	16	0	0	0.0588235	NA	NA	NA	NA	2nd June 2025	5	19	0	0	1	4	0	1	3	0	16	0.208333	0.8	0.0588235	15.2	0.2375	NA	NA
VHL	LOF1 only	30th June 2024	Missense	ClinVar	Systematically-ACMG-classified 4	P/LP and B/LB	Yes	Any	Any	194	206	0.309353	0.0107527	0.839947	96	2	55	20	43	184	0.485	0.969697	0.192982	33.9794	0.253922	4.81418	-1.87164	2nd June 2025	201	225	0.323944	0.00985222	0.833102	96	2	59	22	46	201	0.471831	0.969697	0.189516	35.8209	0.261751	4.88625	-1.83018
VHL	LOF1 only	30th June 2024	Missense	ClinVar	Systematically-ACMG-classified 4	P/LP and B/LB	Yes	Any	von Hippel-Lindau Syndrome	177	206	0.31746	0.0107527	0.835893	86	2	51	20	40	184	0.462141	0.966292	0.182222	33.3635	0.259334	4.78921	-1.84284	2nd June 2025	186	220	0.330769	0.0100503	0.82959	87	2	56	21	43	197	0.458128	0.966667	0.182573	34.3011	0.264178	4.82705	-1.81757
VHL	LOF1 only	30th June 2024	Missense	ClinVar	Systematically-ACMG-classified 4	P/LP and B/LB	Yes	Any	Type 1 von Hippel-Lindau Syndrome	7	210	0.142857	0.0106383	0.923252	6	2	0	22	1	186	0.0322581	0.666667	0.0106383	60	0.322581	5.59056	-1.54485	2nd June 2025	15	223	0.0714286	0.00995025	0.959311	13	2	1	22	1	199	0.0630252	0.8125	0.00995025	64.4222	0.149414	5.68766	-2.59574
VHL	LOF1 only	30th June 2024	Missense	ClinVar	Systematically-ACMG-classified 4	P/LP and B/LB	Yes	Any	Type 2 von Hippel-Lindau Syndrome	26	222	0.4	0.00995025	0.795025	3	2	21	21	2	199	0.104839	0.5	0.0148515	8.53846	0.128721	2.92828	-2.79929	2nd June 2025	26	222	0.4	0.00995025	0.795025	3	2	21	21	2	199	0.104839	0.5	0.0148515	8.53846	0.128721	2.92828	-2.79929
VHL	LOF1 only	30th June 2024	Missense	ClinVar	Systematically-ACMG-classified 4	P/LP and B/LB	Yes	Any	Chuvash Polycythemia	135	205	0.354839	0.0108108	0.817175	60	2	42	20	33	183	0.397059	0.952381	0.156682	30.3704	0.282129	4.66086	-1.72781	2nd June 2025	147	219	0.36	0.010101	0.814949	64	2	47	21	36	196	0.401639	0.955224	0.158798	31.7823	0.281237	4.72291	-1.73213
VHL	LOF1 only	30th June 2024	Missense	ClinVar	Systematically-ACMG-classified 4	P/LP and B/LB	No	Any	Any	155	205	0.216216	0.0108108	0.886486	87	2	44	20	24	183	0.430556	0.966667	0.120192	38.3548	0.18068	4.97957	-2.33629	2nd June 2025	162	211	0.230769	0.010582	0.879324	90	2	45	22	27	187	0.434316	0.967742	0.130233	39.0741	0.195022	5.00494	-2.232
VHL	LOF1 only	30th June 2024	Missense	ClinVar	Systematically-ACMG-classified 4	P/LP and B/LB	No	Any	von Hippel-Lindau Syndrome	138	205	0.214286	0.0108108	0.887452	77	2	40	20	21	183	0.402332	0.9625	0.107317	38.128	0.178586	4.97148	-2.35222	2nd June 2025	147	206	0.228571	0.0108108	0.880309	81	2	42	21	24	183	0.416431	0.964286	0.120192	37.8367	0.191443	4.961	-2.25729
VHL	LOF1 only	30th June 2024	Missense	ClinVar	Systematically-ACMG-classified 4	P/LP and B/LB	No	Any	Type 1 von Hippel-Lindau Syndrome	6	209	0	0.0106952	0.994652	6	2	0	22	0	185	0.027907	0.666667	0.00537634	69.6667	0.188288	5.79452	-2.27998	2nd June 2025	14	209	0	0.0106952	0.994652	13	2	1	22	0	185	0.0627803	0.8125	0.00537634	64.6905	0.080695	5.69333	-3.43691
VHL	LOF1 only	30th June 2024	Missense	ClinVar	Systematically-ACMG-classified 4	P/LP and B/LB	No	Any	Type 2 von Hippel-Lindau Syndrome	24	208	0.4	0.0106952	0.794652	3	2	19	21	2	185	0.103448	0.5	0.0159574	8.66667	0.140541	2.94863	-2.67934	2nd June 2025	24	208	0.4	0.0106952	0.794652	3	2	19	21	2	185	0.103448	0.5	0.0159574	8.66667	0.140541	2.94863	-2.67934
VHL	LOF1 only	30th June 2024	Missense	ClinVar	Systematically-ACMG-classified 4	P/LP and B/LB	No	Any	Chuvash Polycythemia	102	204	0.217391	0.0108696	0.88587	54	2	33	20	15	182	0.333333	0.947368	0.0808081	36	0.175824	4.89306	-2.37349	2nd June 2025	114	205	0.230769	0.0108696	0.879181	60	2	36	21	18	182	0.357367	0.952381	0.0945274	35.9649	0.187729	4.89173	-2.28404
VHL	LOF1 only	30th June 2024	Missense	ClinVar	Systematically-ACMG-classified 4	P and B	No	Any	Any	106	206	0.0958904	0.0107527	0.946678	66	2	33	20	7	184	0.339744	0.956522	0.0416667	42.7547	0.0844955	5.12786	-3.37407	2nd June 2025	110	207	0.103896	0.0107527	0.942676	69	2	33	21	8	184	0.347003	0.958333	0.0466321	43.2818	0.0920455	5.14459	-3.25721
VHL	LOF1 only	30th June 2024	Missense	ClinVar	Systematically-ACMG-classified 4	P and B	No	Any	von Hippel-Lindau Syndrome	104	206	0.0985915	0.0107527	0.945328	64	2	33	20	7	184	0.335484	0.955224	0.0416667	42.2564	0.0861204	5.11185	-3.34806	2nd June 2025	107	207	0.108108	0.0107527	0.94057	66	2	33	21	8	184	0.340764	0.956522	0.0466321	42.5607	0.0946262	5.12165	-3.21945
VHL	LOF1 only	30th June 2024	Missense	ClinVar	Systematically-ACMG-classified 4	P and B	No	Any	Type 1 von Hippel-Lindau Syndrome	5	208	0	0.0107527	0.994624	5	2	0	22	0	184	0.0234742	0.625	0.00540541	69.3333	0.226087	5.78797	-2.03018	2nd June 2025	11	208	0	0.0107527	0.994624	10	2	1	22	0	184	0.0502283	0.769231	0.00540541	63.0303	0.102767	5.65783	-3.10676
VHL	LOF1 only	30th June 2024	Missense	ClinVar	Systematically-ACMG-classified 4	P and B	No	Any	Type 2 von Hippel-Lindau Syndrome	24	207	0.4	0.0107527	0.794624	3	2	19	21	2	184	0.103896	0.5	0.0160428	8.625	0.140625	2.94205	-2.67852	2nd June 2025	24	207	0.4	0.0107527	0.794624	3	2	19	21	2	184	0.103896	0.5	0.0160428	8.625	0.140625	2.94205	-2.67852
VHL	LOF1 only	30th June 2024	Missense	ClinVar	Systematically-ACMG-classified 4	P and B	No	Any	Chuvash Polycythemia	80	206	0.115385	0.0107527	0.936931	46	2	28	20	6	184	0.27972	0.938776	0.0366492	39.4833	0.097962	5.01917	-3.17214	2nd June 2025	86	207	0.122807	0.0107527	0.93322	50	2	29	21	7	184	0.293515	0.943396	0.0416667	40.1163	0.104651	5.04088	-3.08195
VHL	LOF1 only	30th June 2024	Missense	ClinVar	Systematically-ACMG-classified 4	P/LP and B/LB	Yes	≥1	Any	181	206	0.286822	0.0107527	0.851213	92	2	52	20	37	184	0.4677	0.968421	0.171171	34.9024	0.235047	4.85078	-1.97711	2nd June 2025	191	225	0.298507	0.00985222	0.84582	94	2	57	22	40	201	0.459135	0.969072	0.169421	36.911	0.240291	4.92718	-1.94698
VHL	LOF1 only	30th June 2024	Missense	ClinVar	Systematically-ACMG-classified 4	P/LP and B/LB	Yes	≥1	von Hippel-Lindau Syndrome	168	206	0.294118	0.0107527	0.847565	84	2	49	20	35	184	0.449198	0.965517	0.163636	34.3333	0.239907	4.82833	-1.94916	2nd June 2025	179	220	0.306452	0.0100503	0.841749	86	2	55	21	38	197	0.448622	0.966292	0.165254	35.2328	0.243315	4.86364	-1.9299
VHL	LOF1 only	30th June 2024	Missense	ClinVar	Systematically-ACMG-classified 4	P/LP and B/LB	Yes	≥1	Type 1 von Hippel-Lindau Syndrome	7	210	0.142857	0.0106383	0.923252	6	2	0	22	1	186	0.0322581	0.666667	0.0106383	60	0.322581	5.59056	-1.54485	2nd June 2025	15	223	0.0714286	0.00995025	0.959311	13	2	1	22	1	199	0.0630252	0.8125	0.00995025	64.4222	0.149414	5.68766	-2.59574
VHL	LOF1 only	30th June 2024	Missense	ClinVar	Systematically-ACMG-classified 4	P/LP and B/LB	Yes	≥1	Type 2 von Hippel-Lindau Syndrome	26	222	0.4	0.00995025	0.795025	3	2	21	21	2	199	0.104839	0.5	0.0148515	8.53846	0.128721	2.92828	-2.79929	2nd June 2025	26	222	0.4	0.00995025	0.795025	3	2	21	21	2	199	0.104839	0.5	0.0148515	8.53846	0.128721	2.92828	-2.79929
VHL	LOF1 only	30th June 2024	Missense	ClinVar	Systematically-ACMG-classified 4	P/LP and B/LB	Yes	≥1	Chuvash Polycythemia	135	205	0.354839	0.0108108	0.817175	60	2	42	20	33	183	0.397059	0.952381	0.156682	30.3704	0.282129	4.66086	-1.72781	2nd June 2025	147	219	0.36	0.010101	0.814949	64	2	47	21	36	196	0.401639	0.955224	0.158798	31.7823	0.281237	4.72291	-1.73213
VHL	LOF1 only	30th June 2024	Missense	ClinVar	Systematically-ACMG-classified 4	P/LP and B/LB	No	≥1	Chuvash Polycythemia	102	204	0.217391	0.0108696	0.88587	54	2	33	20	15	182	0.333333	0.947368	0.0808081	36	0.175824	4.89306	-2.37349	2nd June 2025	114	205	0.230769	0.0108696	0.879181	60	2	36	21	18	182	0.357367	0.952381	0.0945274	35.9649	0.187729	4.89173	-2.28404
VHL	LOF1 only	30th June 2024	Missense	ClinVar	Systematically-ACMG-classified 4	P/LP and B/LB	No	≥1	Any	142	205	0.178218	0.0108108	0.905486	83	2	41	20	18	183	0.409222	0.965116	0.0940594	39.9413	0.149888	5.03492	-2.59141	2nd June 2025	152	211	0.192661	0.010582	0.898379	88	2	43	22	21	187	0.418733	0.967033	0.105263	40.7193	0.163313	5.06126	-2.47429
VHL	LOF1 only	30th June 2024	Missense	ClinVar	Systematically-ACMG-classified 4	P/LP and B/LB	No	≥1	von Hippel-Lindau Syndrome	129	205	0.175824	0.0108108	0.906683	75	2	38	20	16	183	0.386228	0.961538	0.085	39.7287	0.147626	5.02763	-2.61218	2nd June 2025	140	206	0.191919	0.0108108	0.898635	80	2	41	21	19	183	0.404624	0.963855	0.0985222	39.2381	0.160812	5.01066	-2.49536
VHL	LOF1 only	30th June 2024	Missense	ClinVar	Systematically-ACMG-classified 4	P/LP and B/LB	No	≥1	Type 2 von Hippel-Lindau Syndrome	24	208	0.4	0.0106952	0.794652	3	2	19	21	2	185	0.103448	0.5	0.0159574	8.66667	0.140541	2.94863	-2.67934	2nd June 2025	24	208	0.4	0.0106952	0.794652	3	2	19	21	2	185	0.103448	0.5	0.0159574	8.66667	0.140541	2.94863	-2.67934
VHL	LOF1 only	30th June 2024	Missense	ClinVar	Systematically-ACMG-classified 4	P/LP and B/LB	No	≥1	Type 1 von Hippel-Lindau Syndrome	6	209	0	0.0106952	0.994652	6	2	0	22	0	185	0.027907	0.666667	0.00537634	69.6667	0.188288	5.79452	-2.27998	2nd June 2025	14	209	0	0.0106952	0.994652	13	2	1	22	0	185	0.0627803	0.8125	0.00537634	64.6905	0.080695	5.69333	-3.43691
VHL	LOF1 only	30th June 2024	Missense	ClinVar	Systematically-ACMG-classified 4	P and B	No	≥1	Any	101	206	0.0857143	0.0107527	0.951767	64	2	31	20	6	184	0.32899	0.955224	0.0366492	43.5116	0.0775936	5.15182	-3.49042	2nd June 2025	106	207	0.0945946	0.0107527	0.947326	67	2	32	21	7	184	0.338658	0.957143	0.0416667	43.6132	0.0849057	5.155	-3.36745
VHL	LOF1 only	30th June 2024	Missense	ClinVar	Systematically-ACMG-classified 4	P and B	No	≥1	von Hippel-Lindau Syndrome	99	206	0.0882353	0.0107527	0.950506	62	2	31	20	6	184	0.32459	0.953846	0.0366492	43.0034	0.0791612	5.13578	-3.46311	2nd June 2025	104	207	0.0972222	0.0107527	0.946013	65	2	32	21	7	184	0.334405	0.955882	0.0416667	43.125	0.0865385	5.13963	-3.34144
VHL	LOF1 only	30th June 2024	Missense	ClinVar	Systematically-ACMG-classified 4	P and B	No	≥1	Type 1 von Hippel-Lindau Syndrome	5	208	0	0.0107527	0.994624	5	2	0	22	0	184	0.0234742	0.625	0.00540541	69.3333	0.226087	5.78797	-2.03018	2nd June 2025	11	208	0	0.0107527	0.994624	10	2	1	22	0	184	0.0502283	0.769231	0.00540541	63.0303	0.102767	5.65783	-3.10676
VHL	LOF1 only	30th June 2024	Missense	ClinVar	Systematically-ACMG-classified 4	P and B	No	≥1	Type 2 von Hippel-Lindau Syndrome	24	207	0.4	0.0107527	0.794624	3	2	19	21	2	184	0.103896	0.5	0.0160428	8.625	0.140625	2.94205	-2.67852	2nd June 2025	24	207	0.4	0.0107527	0.794624	3	2	19	21	2	184	0.103896	0.5	0.0160428	8.625	0.140625	2.94205	-2.67852
VHL	LOF1 only	30th June 2024	Missense	ClinVar	Systematically-ACMG-classified 4	P and B	No	≥1	Chuvash Polycythemia	80	206	0.115385	0.0107527	0.936931	46	2	28	20	6	184	0.27972	0.938776	0.0366492	39.4833	0.097962	5.01917	-3.17214	2nd June 2025	86	207	0.122807	0.0107527	0.93322	50	2	29	21	7	184	0.293515	0.943396	0.0416667	40.1163	0.104651	5.04088	-3.08195
VHL	LOF1 only	30th June 2024	Missense	ClinVar	Systematically-ACMG-classified 4	P/LP and B/LB	No	≥2	Any	83	206	0.0545455	0.0107527	0.967351	52	2	28	20	3	184	0.287197	0.945455	0.0212766	43.0201	0.053955	5.13631	-3.98653	2nd June 2025	92	207	0.0645161	0.0107527	0.962366	58	2	30	21	4	184	0.307692	0.95082	0.026455	43.5	0.0611413	5.15146	-3.8158
VHL	LOF1 only	30th June 2024	Missense	ClinVar	Systematically-ACMG-classified 4	P/LP and B/LB	No	≥2	von Hippel-Lindau Syndrome	82	206	0.0555556	0.0107527	0.966846	51	2	28	20	3	184	0.284722	0.944444	0.0212766	42.7073	0.0546129	5.12634	-3.96998	2nd June 2025	91	207	0.0655738	0.0107527	0.961837	57	2	30	21	4	184	0.305369	0.95	0.026455	43.2198	0.0618132	5.14263	-3.80087
VHL	LOF1 only	30th June 2024	Missense	ClinVar	Systematically-ACMG-classified 4	P/LP and B/LB	No	≥2	Type 1 von Hippel-Lindau Syndrome	5	208	0	0.0107527	0.994624	5	2	0	22	0	184	0.0234742	0.625	0.00540541	69.3333	0.226087	5.78797	-2.03018	2nd June 2025	13	208	0	0.0107527	0.994624	12	2	1	22	0	184	0.0588235	0.8	0.00540541	64	0.0869565	5.67868	-3.33486
VHL	LOF1 only	30th June 2024	Missense	ClinVar	Systematically-ACMG-classified 4	P/LP and B/LB	No	≥2	Type 2 von Hippel-Lindau Syndrome	23	207	0.4	0.0107527	0.794624	3	2	18	21	2	184	0.1	0.5	0.0160428	9	0.146739	3.00017	-2.6204	2nd June 2025	23	207	0.4	0.0107527	0.794624	3	2	18	21	2	184	0.1	0.5	0.0160428	9	0.146739	3.00017	-2.6204
VHL	LOF1 only	30th June 2024	Missense	ClinVar	Systematically-ACMG-classified 4	P/LP and B/LB	No	≥2	Chuvash Polycythemia	69	206	0.0681818	0.0107527	0.960533	41	2	25	20	3	184	0.250909	0.931818	0.0212766	40.8019	0.0649023	5.06403	-3.73429	2nd June 2025	79	207	0.0769231	0.0107527	0.956162	48	2	27	21	4	184	0.276224	0.941176	0.026455	41.9241	0.0712025	5.10107	-3.60779
VHL	LOF1 only	30th June 2024	Missense	ClinVar	Systematically-ACMG-classified 4	P and B	No	≥2	Any	74	206	0.0625	0.0107527	0.963374	45	2	26	20	3	184	0.264286	0.9375	0.0212766	41.7568	0.060517	5.09561	-3.82981	2nd June 2025	82	207	0.0740741	0.0107527	0.957587	50	2	28	21	4	184	0.283737	0.943396	0.026455	42.0732	0.0685976	5.10592	-3.65868
VHL	LOF1 only	30th June 2024	Missense	ClinVar	Systematically-ACMG-classified 4	P and B	No	≥2	von Hippel-Lindau Syndrome	74	206	0.0625	0.0107527	0.963374	45	2	26	20	3	184	0.264286	0.9375	0.0212766	41.7568	0.060517	5.09561	-3.82981	2nd June 2025	82	207	0.0740741	0.0107527	0.957587	50	2	28	21	4	184	0.283737	0.943396	0.026455	42.0732	0.0685976	5.10592	-3.65868
VHL	LOF1 only	30th June 2024	Missense	ClinVar	Systematically-ACMG-classified 4	P and B	No	≥2	Type 1 von Hippel-Lindau Syndrome	4	208	0	0.0107527	0.994624	4	2	0	22	0	184	0.0188679	0.571429	0.00540541	69.3333	0.282609	5.78797	-1.72549	2nd June 2025	10	208	0	0.0107527	0.994624	9	2	1	22	0	184	0.0458716	0.75	0.00540541	62.4	0.113043	5.64411	-2.97662
VHL	LOF1 only	30th June 2024	Missense	ClinVar	Systematically-ACMG-classified 4	P and B	No	≥2	Type 2 von Hippel-Lindau Syndrome	23	207	0.4	0.0107527	0.794624	3	2	18	21	2	184	0.1	0.5	0.0160428	9	0.146739	3.00017	-2.6204	2nd June 2025	23	207	0.4	0.0107527	0.794624	3	2	18	21	2	184	0.1	0.5	0.0160428	9	0.146739	3.00017	-2.6204
VHL	LOF1 only	30th June 2024	Missense	ClinVar	Systematically-ACMG-classified 4	P and B	No	≥2	Chuvash Polycythemia	65	206	0.075	0.0107527	0.957124	37	2	25	20	3	184	0.239852	0.925	0.0212766	39.0872	0.0688963	5.0054	-3.65274	2nd June 2025	73	207	0.0851064	0.0107527	0.95207	43	2	26	21	4	184	0.260714	0.934783	0.026455	40.6438	0.0770548	5.05872	-3.49993
VHL	LOF1 only	30th June 2024	Missense	ClinVar	Systematically-ACMG-classified 4	P/LP and B/LB	No	≥3	Any	0	208	NA	0.0107527	NA	0	2	0	22	0	184	0	0	0.00540541	NA	NA	NA	NA	2nd June 2025	6	208	0	0.0107527	0.994624	5	2	1	22	0	184	0.0280374	0.625	0.00540541	57.7778	0.188406	NA	NA
VHL	LOF1 only	30th June 2024	Missense	ClinVar	Systematically-ACMG-classified 4	P/LP and B/LB	No	≥3	von Hippel-Lindau Syndrome	0	208	NA	0.0107527	NA	0	2	0	22	0	184	0	0	0.00540541	NA	NA	NA	NA	2nd June 2025	6	208	0	0.0107527	0.994624	5	2	1	22	0	184	0.0280374	0.625	0.00540541	57.7778	0.188406	NA	NA
VHL	LOF1 only	30th June 2024	Missense	ClinVar	Systematically-ACMG-classified 4	P/LP and B/LB	No	≥3	Type 1 von Hippel-Lindau Syndrome	0	208	NA	0.0107527	NA	0	2	0	22	0	184	0	0	0.00540541	NA	NA	NA	NA	2nd June 2025	3	208	0	0.0107527	0.994624	3	2	0	22	0	184	0.014218	0.5	0.00540541	69.3333	0.376812	NA	NA
VHL	LOF1 only	30th June 2024	Missense	ClinVar	Systematically-ACMG-classified 4	P/LP and B/LB	No	≥3	Type 2 von Hippel-Lindau Syndrome	1	208	0	0.0107527	0.994624	1	2	0	22	0	184	0.00478469	0.25	0.00540541	69.3333	1.13043	NA	NA	2nd June 2025	1	208	0	0.0107527	0.994624	1	2	0	22	0	184	0.00478469	0.25	0.00540541	69.3333	1.13043	NA	NA
VHL	LOF1 only	30th June 2024	Missense	ClinVar	Systematically-ACMG-classified 4	P/LP and B/LB	No	≥3	Chuvash Polycythemia	0	208	NA	0.0107527	NA	0	2	0	22	0	184	0	0	0.00540541	NA	NA	NA	NA	2nd June 2025	6	208	0	0.0107527	0.994624	5	2	1	22	0	184	0.0280374	0.625	0.00540541	57.7778	0.188406	NA	NA
VHL	LOF1 only	30th June 2024	Missense	ClinVar	Systematically-ACMG-classified 4	P and B	No	≥3	Any	0	208	NA	0.0107527	NA	0	2	0	22	0	184	0	0	0.00540541	NA	NA	NA	NA	2nd June 2025	5	208	0	0.0107527	0.994624	4	2	1	22	0	184	0.0234742	0.571429	0.00540541	55.4667	0.226087	NA	NA
VHL	LOF1 only	30th June 2024	Missense	ClinVar	Systematically-ACMG-classified 4	P and B	No	≥3	von Hippel-Lindau Syndrome	0	208	NA	0.0107527	NA	0	2	0	22	0	184	0	0	0.00540541	NA	NA	NA	NA	2nd June 2025	5	208	0	0.0107527	0.994624	4	2	1	22	0	184	0.0234742	0.571429	0.00540541	55.4667	0.226087	NA	NA
VHL	LOF1 only	30th June 2024	Missense	ClinVar	Systematically-ACMG-classified 4	P and B	No	≥3	Type 1 von Hippel-Lindau Syndrome	0	208	NA	0.0107527	NA	0	2	0	22	0	184	0	0	0.00540541	NA	NA	NA	NA	2nd June 2025	2	208	0	0.0107527	0.994624	2	2	0	22	0	184	0.00952381	0.4	0.00540541	69.3333	0.565217	NA	NA
VHL	LOF1 only	30th June 2024	Missense	ClinVar	Systematically-ACMG-classified 4	P and B	No	≥3	Type 2 von Hippel-Lindau Syndrome	1	208	0	0.0107527	0.994624	1	2	0	22	0	184	0.00478469	0.25	0.00540541	69.3333	1.13043	NA	NA	2nd June 2025	1	208	0	0.0107527	0.994624	1	2	0	22	0	184	0.00478469	0.25	0.00540541	69.3333	1.13043	NA	NA
VHL	LOF1 only	30th June 2024	Missense	ClinVar	Systematically-ACMG-classified 4	P and B	No	≥3	Chuvash Polycythemia	0	208	NA	0.0107527	NA	0	2	0	22	0	184	0	0	0.00540541	NA	NA	NA	NA	2nd June 2025	5	208	0	0.0107527	0.994624	4	2	1	22	0	184	0.0234742	0.571429	0.00540541	55.4667	0.226087	NA	NA
BRCA2 (Huang et al)	NA	6th January 2025	PTVs + Synonymous	Systematically-ACMG-classified(1)	Systematically-ACMG-classified(2)	NA	NA	NA	NA	357	1265	0.0169014	0.00158228	0.990758	349	2	2	1	6	1262	0.220099	0.991477	0.00551615	412.218	0.0196545	8.22203	-5.36541	2nd June 2025	357	1265	0.0169014	0.00158228	0.990758	349	2	2	1	6	1262	0.220099	0.991477	0.00551615	412.218	0.0196545	8.22203	-5.36541
BRCA2 (Huang et al)	NA	6th January 2025	All	ClinVar	ClinVar	P/LP and B/LB	Yes	Any	NA	463	997	0.0327511	0.0203252	0.973462	443	20	5	13	15	964	0.317123	0.954741	0.0163265	45.4254	0.0357402	5.21059	-4.54891	2nd June 2025	473	1055	0.0299145	0.0201729	0.974956	454	21	5	14	14	1020	0.309555	0.953782	0.0144928	46.0283	0.0328006	5.2286	-4.66611
BRCA2 (Huang et al)	NA	6th January 2025	All	ClinVar	ClinVar	P/LP and B/LB	No	Any	NA	400	677	0.0328283	0.00898204	0.979095	383	6	4	9	13	662	0.371402	0.982051	0.0207101	92.6039	0.0357931	6.18314	-4.5469	2nd June 2025	408	715	0.0321782	0.00708215	0.98037	391	5	4	9	13	701	0.363313	0.984887	0.0195804	114.201	0.034999	6.46938	-4.57753
BRCA2 (Huang et al)	NA	6th January 2025	All	ClinVar	ClinVar	P and B	No	Any	NA	281	35	0.0215827	0.0285714	0.974923	272	1	3	0	6	34	0.889241	0.992701	0.170732	16.9395	0.0256437	3.8637	-5.00221	2nd June 2025	283	35	0.0178571	0.0285714	0.976786	275	1	3	0	5	34	0.889937	0.99278	0.15	17.0053	0.021825	3.86899	-5.22238
BRCA2 (Huang et al)	NA	6th January 2025	All	ClinVar	ClinVar	P/LP and B/LB	Yes	≥1	NA	453	994	0.0245536	0.0203874	0.97753	437	20	5	13	11	961	0.313062	0.954148	0.012333	45.6615	0.0273997	5.21767	-4.91177	2nd June 2025	465	1053	0.023913	0.0202117	0.977938	449	21	5	14	11	1018	0.306324	0.953291	0.0116505	46.2167	0.0266937	5.23417	-4.94741
BRCA2 (Huang et al)	NA	6th January 2025	All	ClinVar	ClinVar	P/LP and B/LB	No	≥1	NA	390	674	0.0233161	0.00902256	0.983831	377	6	4	9	9	659	0.366541	0.981771	0.0149477	93.0762	0.0262247	6.19008	-4.97162	2nd June 2025	400	713	0.0252525	0.00710227	0.983823	386	5	4	9	10	699	0.359389	0.984694	0.015493	114.674	0.0280508	6.47502	-4.8797
BRCA2 (Huang et al)	NA	6th January 2025	All	ClinVar	ClinVar	P and B	No	≥1	NA	273	34	0.0111111	0.0294118	0.979739	267	1	3	0	3	33	0.889251	0.992565	0.108108	16.6264	0.015096	3.83822	-5.72571	2nd June 2025	277	34	0.0109489	0.0294118	0.97982	271	1	3	0	3	33	0.890675	0.992674	0.108108	16.6318	0.014878	3.83866	-5.74557
BRCA2 (Huang et al)	NA	6th January 2025	All	ClinVar	ClinVar	P/LP and B/LB	No	≥2	NA	304	376	0.0166113	0.00533333	0.989028	296	2	3	1	5	373	0.447059	0.989967	0.0158311	122.035	0.0198956	6.55997	-5.34876	2nd June 2025	313	395	0.0193548	0.00253807	0.989054	304	1	3	1	6	393	0.44209	0.993464	0.0175	191.821	0.022478	7.17749	-5.18212
BRCA2 (Huang et al)	NA	6th January 2025	All	ClinVar	ClinVar	P and B	No	≥2	NA	224	32	0.0135747	0.03125	0.977588	218	1	3	0	3	31	0.875	0.990909	0.114286	15.5714	0.0184332	3.74871	-5.453	2nd June 2025	224	32	0.0135747	0.03125	0.977588	218	1	3	0	3	31	0.875	0.990909	0.114286	15.5714	0.0184332	3.74871	-5.453
BRCA2 (Huang et al)	NA	6th January 2025	All	ClinVar	ClinVar	P/LP and B/LB	No	≥3	NA	185	180	0	0.00558659	0.997207	183	1	2	1	0	178	0.506849	0.989189	0.00558659	89.027	0.00546614	6.12935	-7.11279	2nd June 2025	185	180	0	0.00558659	0.997207	183	1	2	1	0	178	0.506849	0.989189	0.00558659	89.027	0.00546614	6.12935	-7.11279
BRCA2 (Huang et al)	NA	6th January 2025	All	ClinVar	ClinVar	P and B	No	≥3	NA	185	32	0	0.03125	0.984375	183	1	2	0	0	31	0.852535	0.989189	0.03125	15.827	0.00557977	3.77095	-7.0847	2nd June 2025	185	32	0	0.03125	0.984375	183	1	2	0	0	31	0.852535	0.989189	0.03125	15.827	0.00557977	3.77095	-7.0847
BRCA2 (Huang et al)	NA	6th January 2025	Missense	ClinVar	ClinVar	P/LP and B/LB	Yes	Any	NA	118	312	0.0521739	0.0517799	0.948023	109	16	3	3	6	293	0.274419	0.865079	0.0233333	16.9531	0.0631689	3.8648	-3.77125	2nd June 2025	118	323	0.0434783	0.05	0.953261	110	16	3	3	5	304	0.267574	0.866142	0.0193548	17.7119	0.0540254	3.92458	-3.98475
BRCA2 (Huang et al)	NA	6th January 2025	Missense	ClinVar	ClinVar	P/LP and B/LB	No	Any	NA	68	52	0.0757576	0.0588235	0.932709	61	3	2	1	5	48	0.566667	0.938462	0.111111	11.6618	0.0955882	3.35394	-3.20564	2nd June 2025	66	49	0.0625	0.0408163	0.948342	60	2	2	0	4	47	0.573913	0.952381	0.0961538	14.8485	0.0789813	3.6838	-3.46621
BRCA2 (Huang et al)	NA	6th January 2025	Missense	ClinVar	ClinVar	P and B	No	Any	NA	19	27	0.0555556	0.037037	0.953704	17	1	1	0	1	26	0.413043	0.894737	0.0714286	12.0789	0.109312	3.40193	-3.02246	2nd June 2025	18	27	0	0.037037	0.981481	17	1	1	0	0	26	0.4	0.894737	0.037037	12.75	0.0576923	3.47575	-3.89508
BRCA2 (Huang et al)	NA	6th January 2025	Missense	ClinVar	ClinVar	P/LP and B/LB	Yes	≥1	NA	116	310	0.0353982	0.0521173	0.956242	109	16	3	3	4	291	0.2723	0.865079	0.0168919	17.1349	0.0459178	3.87936	-4.20677	2nd June 2025	117	321	0.0350877	0.0503145	0.957299	110	16	3	3	4	302	0.267123	0.866142	0.0162866	17.7526	0.0454237	3.92772	-4.22154
BRCA2 (Huang et al)	NA	6th January 2025	Missense	ClinVar	ClinVar	P/LP and B/LB	No	≥1	NA	66	50	0.046875	0.0612245	0.94595	61	3	2	1	3	46	0.568966	0.938462	0.08	11.553	0.0658762	3.34115	-3.71395	2nd June 2025	65	47	0.047619	0.0425532	0.954914	60	2	2	0	3	45	0.580357	0.952381	0.0816327	14.4615	0.0642735	3.64775	-3.74758
BRCA2 (Huang et al)	NA	6th January 2025	Missense	ClinVar	ClinVar	P and B	No	≥1	NA	18	26	0	0.0384615	0.980769	17	1	1	0	0	25	0.409091	0.894737	0.0384615	12.2778	0.0577778	3.42422	-3.89306	2nd June 2025	18	26	0	0.0384615	0.980769	17	1	1	0	0	25	0.409091	0.894737	0.0384615	12.2778	0.0577778	3.42422	-3.89306
BRCA2 (Huang et al)	NA	6th January 2025	Missense	ClinVar	ClinVar	P/LP and B/LB	No	≥2	NA	47	30	0.0434783	0.0333333	0.961594	44	1	1	0	2	29	0.61039	0.956522	0.09375	14.0426	0.0660308	3.6076	-3.71075	2nd June 2025	48	30	0.0425532	0.0333333	0.962057	45	1	1	0	2	29	0.615385	0.957447	0.09375	14.0625	0.0646552	3.60954	-3.7395
BRCA2 (Huang et al)	NA	6th January 2025	Missense	ClinVar	ClinVar	P and B	No	≥2	NA	14	24	0	0.0416667	0.979167	13	1	1	0	0	23	0.368421	0.866667	0.0416667	11.1429	0.0745342	3.29179	-3.54535	2nd June 2025	14	24	0	0.0416667	0.979167	13	1	1	0	0	23	0.368421	0.866667	0.0416667	11.1429	0.0745342	3.29179	-3.54535
BRCA2 (Huang et al)	NA	6th January 2025	Missense	ClinVar	ClinVar	P/LP and B/LB	No	≥3	NA	13	24	0	0.0416667	0.979167	12	1	1	0	0	23	0.351351	0.857143	0.0416667	11.0769	0.0802676	3.28368	-3.44416	2nd June 2025	13	24	0	0.0416667	0.979167	12	1	1	0	0	23	0.351351	0.857143	0.0416667	11.0769	0.0802676	3.28368	-3.44416
BRCA2 (Huang et al)	NA	6th January 2025	Missense	ClinVar	ClinVar	P and B	No	≥3	NA	13	24	0	0.0416667	0.979167	12	1	1	0	0	23	0.351351	0.857143	0.0416667	11.0769	0.0802676	3.28368	-3.44416	2nd June 2025	13	24	0	0.0416667	0.979167	12	1	1	0	0	23	0.351351	0.857143	0.0416667	11.0769	0.0802676	3.28368	-3.44416
BRCA2 (Huang et al)	NA	6th January 2025	PTVs + Synonymous	ClinVar	ClinVar	P/LP and B/LB	Yes	Any	NA	310	572	0.0194805	0.00351494	0.988502	302	2	2	3	6	567	0.351474	0.990164	0.0121951	185.746	0.0227798	7.13355	-5.16391	2nd June 2025	319	605	0.0189274	0.00332226	0.988875	311	2	2	3	6	600	0.345238	0.990446	0.0115321	196.609	0.0221264	7.21115	-5.20364
BRCA2 (Huang et al)	NA	6th January 2025	PTVs + Synonymous	ClinVar	ClinVar	P/LP and B/LB	No	Any	NA	307	551	0.0196721	0.00364964	0.988339	299	2	2	3	6	546	0.357809	0.990066	0.0126582	178.881	0.0230101	7.08212	-5.15017	2nd June 2025	316	576	0.0191083	0.0017452	0.989573	308	1	2	3	6	572	0.35426	0.993548	0.0120898	280.709	0.0223068	7.69739	-5.19256
BRCA2 (Huang et al)	NA	6th January 2025	PTVs + Synonymous	ClinVar	ClinVar	P and B	No	Any	NA	246	6	0.0122951	0	0.993852	241	0	2	0	3	6	0.97619	0.995868	0.4	5.87805	0.0162602	2.41849	-5.62427	2nd June 2025	249	6	0.0121457	0	0.993927	244	0	2	0	3	6	0.976471	0.995918	0.4	5.87952	0.0160643	2.41883	-5.64082
BRCA2 (Huang et al)	NA	6th January 2025	PTVs + Synonymous	ClinVar	ClinVar	P/LP and B/LB	Yes	≥1	NA	304	571	0.0198675	0.00352113	0.988306	296	2	2	3	6	566	0.347429	0.989967	0.0122164	185.325	0.0232297	7.13044	-5.1372	2nd June 2025	314	605	0.0192308	0.00332226	0.988723	306	2	2	3	6	600	0.341676	0.990291	0.0115321	196.529	0.0224788	7.2106	-5.18207
BRCA2 (Huang et al)	NA	6th January 2025	PTVs + Synonymous	ClinVar	ClinVar	P/LP and B/LB	No	≥1	NA	301	550	0.0200669	0.00365631	0.988138	293	2	2	3	6	545	0.353702	0.989865	0.0126812	178.461	0.0234692	7.07891	-5.1232	2nd June 2025	311	576	0.0194175	0.0017452	0.989419	303	1	2	3	6	572	0.35062	0.993443	0.0120898	280.592	0.0226654	7.69682	-5.17078
BRCA2 (Huang et al)	NA	6th January 2025	PTVs + Synonymous	ClinVar	ClinVar	P and B	No	≥1	NA	241	6	0.0125523	0	0.993724	236	0	2	0	3	6	0.975709	0.995781	0.4	5.87552	0.0165975	2.4179	-5.59623	2nd June 2025	245	6	0.0123457	0	0.993827	240	0	2	0	3	6	0.976096	0.995851	0.4	5.87755	0.0163265	2.41837	-5.61871
BRCA2 (Huang et al)	NA	6th January 2025	PTVs + Synonymous	ClinVar	ClinVar	P/LP and B/LB	No	≥2	NA	235	325	0.0128755	0.00308642	0.992019	230	1	2	1	3	323	0.419643	0.991379	0.0122324	159.043	0.0171267	6.92162	-5.55338	2nd June 2025	242	339	0.0125	0	0.99375	237	0	2	1	3	338	0.416523	0.995798	0.0116959	331.996	0.0165778	7.92651	-5.59785
BRCA2 (Huang et al)	NA	6th January 2025	PTVs + Synonymous	ClinVar	ClinVar	P and B	No	≥2	NA	197	6	0.0153846	0	0.992308	192	0	2	0	3	6	0.970443	0.994819	0.4	5.84772	0.0203046	2.41143	-5.32097	2nd June 2025	197	6	0.0153846	0	0.992308	192	0	2	0	3	6	0.970443	0.994819	0.4	5.84772	0.0203046	2.41143	-5.32097
BRCA2 (Huang et al)	NA	6th January 2025	PTVs + Synonymous	ClinVar	ClinVar	P/LP and B/LB	No	≥3	NA	160	154	0	0	1	159	0	1	1	0	153	0.509554	0.99375	0.00649351	153.037	0.00629085	6.86907	-6.92092	2nd June 2025	160	154	0	0	1	159	0	1	1	0	153	0.509554	0.99375	0.00649351	153.037	0.00629085	6.86907	-6.92092
BRCA2 (Huang et al)	NA	6th January 2025	PTVs + Synonymous	ClinVar	ClinVar	P and B	No	≥3	NA	160	6	0	0	1	159	0	1	0	0	6	0.963855	0.99375	0.142857	5.9625	0.00625	2.43797	-6.92981	2nd June 2025	160	6	0	0	1	159	0	1	0	0	6	0.963855	0.99375	0.142857	5.9625	0.00625	2.43797	-6.92981
BRCA2 (Huang et al)	NA	6th January 2025	Missense	ClinVar	Systematically-ACMG-classified 1	P/LP and B/LB	Yes	Any	NA	118	312	0.0521739	0.0517799	0.948023	109	16	3	3	6	293	0.274419	0.865079	0.0233333	16.9531	0.0631689	3.8648	-3.77125	2nd June 2025	118	323	0.0434783	0.05	0.953261	110	16	3	3	5	304	0.267574	0.866142	0.0193548	17.7119	0.0540254	3.92458	-3.98475
BRCA2 (Huang et al)	NA	6th January 2025	Missense	ClinVar	Systematically-ACMG-classified 1	P/LP and B/LB	No	Any	NA	68	57	0.0757576	0.0535714	0.935335	61	3	2	1	5	53	0.544	0.938462	0.101695	12.7831	0.0948946	3.47929	-3.21558	2nd June 2025	66	54	0.0625	0.037037	0.950231	60	2	2	0	4	52	0.55	0.952381	0.0877193	16.3636	0.0786713	3.81647	-3.47158
BRCA2 (Huang et al)	NA	6th January 2025	Missense	ClinVar	Systematically-ACMG-classified 1	P and B	No	Any	NA	19	32	0.0555556	0.03125	0.956597	17	1	1	0	1	31	0.372549	0.894737	0.0606061	14.3158	0.108659	3.63392	-3.03064	2nd June 2025	18	32	0	0.03125	0.984375	17	1	1	0	0	31	0.36	0.894737	0.03125	15.1111	0.0573477	3.70774	-3.90326
BRCA2 (Huang et al)	NA	6th January 2025	Missense	ClinVar	Systematically-ACMG-classified 1	P/LP and B/LB	Yes	≥1	NA	116	310	0.0353982	0.0521173	0.956242	109	16	3	3	4	291	0.2723	0.865079	0.0168919	17.1349	0.0459178	3.87936	-4.20677	2nd June 2025	117	321	0.0350877	0.0503145	0.957299	110	16	3	3	4	302	0.267123	0.866142	0.0162866	17.7526	0.0454237	3.92772	-4.22154
BRCA2 (Huang et al)	NA	6th January 2025	Missense	ClinVar	Systematically-ACMG-classified 1	P/LP and B/LB	No	≥1	NA	66	55	0.046875	0.0555556	0.948785	61	3	2	1	3	51	0.545455	0.938462	0.0727273	12.7083	0.0653595	3.47129	-3.7247	2nd June 2025	65	52	0.047619	0.0384615	0.95696	60	2	2	0	3	50	0.555556	0.952381	0.0740741	16	0.064	3.78579	-3.7534
BRCA2 (Huang et al)	NA	6th January 2025	Missense	ClinVar	Systematically-ACMG-classified 1	P and B	No	≥1	NA	18	31	0	0.0322581	0.983871	17	1	1	0	0	30	0.367347	0.894737	0.0322581	14.6389	0.0574074	3.66439	-3.90184	2nd June 2025	18	31	0	0.0322581	0.983871	17	1	1	0	0	30	0.367347	0.894737	0.0322581	14.6389	0.0574074	3.66439	-3.90184
BRCA2 (Huang et al)	NA	6th January 2025	Missense	ClinVar	Systematically-ACMG-classified 1	P/LP and B/LB	No	≥2	NA	47	35	0.0434783	0.0285714	0.963975	44	1	1	0	2	34	0.573171	0.956522	0.0810811	16.383	0.0657071	3.81809	-3.71746	2nd June 2025	48	35	0.0425532	0.0285714	0.964438	45	1	1	0	2	34	0.578313	0.957447	0.0810811	16.4062	0.0643382	3.82002	-3.74621
BRCA2 (Huang et al)	NA	6th January 2025	Missense	ClinVar	Systematically-ACMG-classified 1	P and B	No	≥2	NA	14	29	0	0.0344828	0.982759	13	1	1	0	0	28	0.325581	0.866667	0.0344828	13.4643	0.0739796	3.55018	-3.55554	2nd June 2025	14	29	0	0.0344828	0.982759	13	1	1	0	0	28	0.325581	0.866667	0.0344828	13.4643	0.0739796	3.55018	-3.55554
BRCA2 (Huang et al)	NA	6th January 2025	Missense	ClinVar	Systematically-ACMG-classified 1	P/LP and B/LB	No	≥3	NA	13	29	0	0.0344828	0.982759	12	1	1	0	0	28	0.309524	0.857143	0.0344828	13.3846	0.0796703	3.54208	-3.45435	2nd June 2025	13	29	0	0.0344828	0.982759	12	1	1	0	0	28	0.309524	0.857143	0.0344828	13.3846	0.0796703	3.54208	-3.45435
BRCA2 (Huang et al)	NA	6th January 2025	Missense	ClinVar	Systematically-ACMG-classified 1	P and B	No	≥3	NA	13	29	0	0.0344828	0.982759	12	1	1	0	0	28	0.309524	0.857143	0.0344828	13.3846	0.0796703	3.54208	-3.45435	2nd June 2025	13	29	0	0.0344828	0.982759	12	1	1	0	0	28	0.309524	0.857143	0.0344828	13.3846	0.0796703	3.54208	-3.45435
BRCA2 (Huang et al)	NA	6th January 2025	Missense	ClinVar	Systematically-ACMG-classified 2	P/LP and B/LB	Yes	Any	NA	118	317	0.0521739	0.0573248	0.945251	109	18	3	3	6	296	0.271264	0.851562	0.0231023	15.4117	0.0635307	3.73463	-3.76345	2nd June 2025	118	328	0.0434783	0.0553846	0.950569	110	18	3	3	5	307	0.264574	0.852713	0.0191693	16.0928	0.0543256	3.79368	-3.97718
BRCA2 (Huang et al)	NA	6th January 2025	Missense	ClinVar	Systematically-ACMG-classified 2	P/LP and B/LB	No	Any	NA	68	87	0.0757576	0.0930233	0.91561	61	8	2	1	5	78	0.43871	0.871429	0.0714286	8.67157	0.0984163	2.94941	-3.16583	2nd June 2025	66	84	0.0625	0.0833333	0.927083	60	7	2	0	4	77	0.44	0.882353	0.0609756	9.54545	0.0826446	3.08051	-3.40431
BRCA2 (Huang et al)	NA	6th January 2025	Missense	ClinVar	Systematically-ACMG-classified 2	P and B	No	Any	NA	19	62	0.0555556	0.0967742	0.923835	17	6	1	0	1	56	0.234568	0.708333	0.0344828	7.92481	0.116541	2.82645	-2.93501	2nd June 2025	18	62	0	0.0967742	0.951613	17	6	1	0	0	56	0.225	0.708333	0.0175439	8.36508	0.0615079	2.90027	-3.80763
BRCA2 (Huang et al)	NA	6th January 2025	Missense	ClinVar	Systematically-ACMG-classified 2	P/LP and B/LB	Yes	≥1	NA	116	315	0.0353982	0.0576923	0.953455	109	18	3	3	4	294	0.269142	0.851562	0.0167224	15.5785	0.0461823	3.74933	-4.19893	2nd June 2025	117	326	0.0350877	0.0557276	0.954592	110	18	3	3	4	305	0.264108	0.852713	0.016129	16.1314	0.0456775	3.79695	-4.21393
BRCA2 (Huang et al)	NA	6th January 2025	Missense	ClinVar	Systematically-ACMG-classified 2	P/LP and B/LB	No	≥1	NA	66	85	0.046875	0.0952381	0.928943	61	8	2	1	3	76	0.437086	0.871429	0.05	8.72896	0.0677831	2.95841	-3.67499	2nd June 2025	65	82	0.047619	0.0853659	0.933508	60	7	2	0	3	75	0.442177	0.882353	0.0506329	9.46154	0.0672821	3.06845	-3.68512
BRCA2 (Huang et al)	NA	6th January 2025	Missense	ClinVar	Systematically-ACMG-classified 2	P and B	No	≥1	NA	18	61	0	0.0983607	0.95082	17	6	1	0	0	55	0.227848	0.708333	0.0178571	8.23016	0.0616162	2.87807	-3.80523	2nd June 2025	18	61	0	0.0983607	0.95082	17	6	1	0	0	55	0.227848	0.708333	0.0178571	8.23016	0.0616162	2.87807	-3.80523
BRCA2 (Huang et al)	NA	6th January 2025	Missense	ClinVar	Systematically-ACMG-classified 2	P/LP and B/LB	No	≥2	NA	47	65	0.0434783	0.0923077	0.932107	44	6	1	0	2	59	0.419643	0.862745	0.0483871	8.69301	0.070321	2.95278	-3.6248	2nd June 2025	48	65	0.0425532	0.0923077	0.93257	45	6	1	0	2	59	0.424779	0.865385	0.0483871	8.70536	0.0688559	2.95472	-3.65354
BRCA2 (Huang et al)	NA	6th January 2025	Missense	ClinVar	Systematically-ACMG-classified 2	P and B	No	≥2	NA	14	59	0	0.101695	0.949153	13	6	1	0	0	53	0.191781	0.65	0.0185185	7.82653	0.0795148	2.80941	-3.45702	2nd June 2025	14	59	0	0.101695	0.949153	13	6	1	0	0	53	0.191781	0.65	0.0185185	7.82653	0.0795148	2.80941	-3.45702
BRCA2 (Huang et al)	NA	6th January 2025	Missense	ClinVar	Systematically-ACMG-classified 2	P/LP and B/LB	No	≥3	NA	13	59	0	0.101695	0.949153	12	6	1	0	0	53	0.180556	0.631579	0.0185185	7.78022	0.0856313	2.8013	-3.35583	2nd June 2025	13	59	0	0.101695	0.949153	12	6	1	0	0	53	0.180556	0.631579	0.0185185	7.78022	0.0856313	2.8013	-3.35583
BRCA2 (Huang et al)	NA	6th January 2025	Missense	ClinVar	Systematically-ACMG-classified 2	P and B	No	≥3	NA	13	59	0	0.101695	0.949153	12	6	1	0	0	53	0.180556	0.631579	0.0185185	7.78022	0.0856313	2.8013	-3.35583	2nd June 2025	13	59	0	0.101695	0.949153	12	6	1	0	0	53	0.180556	0.631579	0.0185185	7.78022	0.0856313	2.8013	-3.35583
BRCA2 (Huang et al)	NA	6th January 2025	Missense	ClinVar	Systematically-ACMG-classified 3	P/LP and B/LB	Yes	Any	NA	118	334	0.0521739	0.0543807	0.946723	109	18	3	3	6	313	0.261062	0.851562	0.021875	16.2382	0.0633021	3.80596	-3.76837	2nd June 2025	118	343	0.0434783	0.0529412	0.95179	110	18	3	3	5	322	0.255965	0.852713	0.0182927	16.8287	0.0541636	3.85474	-3.98126
BRCA2 (Huang et al)	NA	6th January 2025	Missense	ClinVar	Systematically-ACMG-classified 3	P/LP and B/LB	No	Any	NA	68	119	0.0757576	0.0677966	0.928223	61	8	2	1	5	110	0.363636	0.871429	0.0517241	11.8611	0.0954545	3.37708	-3.20755	2nd June 2025	66	115	0.0625	0.0608696	0.938315	60	7	2	0	4	108	0.364641	0.882353	0.0442478	13.0682	0.0806678	3.50941	-3.43737
BRCA2 (Huang et al)	NA	6th January 2025	Missense	ClinVar	Systematically-ACMG-classified 3	P and B	No	Any	NA	19	94	0.0555556	0.0638298	0.940307	17	6	1	0	1	88	0.168142	0.708333	0.0222222	12.015	0.11244	3.39469	-2.98393	2nd June 2025	18	93	0	0.0645161	0.967742	17	6	1	0	0	87	0.162162	0.708333	0.0113636	12.5476	0.059387	3.45391	-3.85555
BRCA2 (Huang et al)	NA	6th January 2025	Missense	ClinVar	Systematically-ACMG-classified 3	P/LP and B/LB	Yes	≥1	NA	116	332	0.0353982	0.0547112	0.954945	109	18	3	3	4	311	0.258929	0.851562	0.0158228	16.4192	0.046014	3.8211	-4.20391	2nd June 2025	117	341	0.0350877	0.0532544	0.955829	110	18	3	3	4	320	0.255459	0.852713	0.0153846	16.8736	0.0455395	3.85837	-4.21806
BRCA2 (Huang et al)	NA	6th January 2025	Missense	ClinVar	Systematically-ACMG-classified 3	P/LP and B/LB	No	≥1	NA	66	117	0.046875	0.0689655	0.94208	61	8	2	1	3	108	0.360656	0.871429	0.0357143	12.0152	0.0656566	3.3947	-3.71851	2nd June 2025	65	113	0.047619	0.0619469	0.945217	60	7	2	0	3	106	0.365169	0.882353	0.0363636	13.0385	0.0656023	3.5063	-3.71964
BRCA2 (Huang et al)	NA	6th January 2025	Missense	ClinVar	Systematically-ACMG-classified 3	P and B	No	≥1	NA	18	93	0	0.0645161	0.967742	17	6	1	0	0	87	0.162162	0.708333	0.0113636	12.5476	0.059387	3.45391	-3.85555	2nd June 2025	18	92	0	0.0652174	0.967391	17	6	1	0	0	86	0.163636	0.708333	0.0114943	12.4127	0.0594315	3.43915	-3.85453
BRCA2 (Huang et al)	NA	6th January 2025	Missense	ClinVar	Systematically-ACMG-classified 3	P/LP and B/LB	No	≥2	NA	47	97	0.0434783	0.0618557	0.947333	44	6	1	0	2	91	0.326389	0.862745	0.0319149	12.9726	0.0680383	3.49939	-3.66985	2nd June 2025	48	96	0.0425532	0.0625	0.947473	45	6	1	0	2	90	0.333333	0.865385	0.0322581	12.8571	0.0666667	3.48718	-3.69766
BRCA2 (Huang et al)	NA	6th January 2025	Missense	ClinVar	Systematically-ACMG-classified 3	P and B	No	≥2	NA	14	91	0	0.0659341	0.967033	13	6	1	0	0	85	0.133333	0.65	0.0116279	12.0714	0.0764706	3.40108	-3.51032	2nd June 2025	14	90	0	0.0666667	0.966667	13	6	1	0	0	84	0.134615	0.65	0.0117647	11.9388	0.0765306	3.38599	-3.50925
BRCA2 (Huang et al)	NA	6th January 2025	Missense	ClinVar	Systematically-ACMG-classified 3	P/LP and B/LB	No	≥3	NA	13	91	0	0.0659341	0.967033	12	6	1	0	0	85	0.125	0.631579	0.0116279	12	0.0823529	3.39298	-3.40914	2nd June 2025	13	90	0	0.0666667	0.966667	12	6	1	0	0	84	0.126214	0.631579	0.0117647	11.8681	0.0824176	3.37789	-3.40806
BRCA2 (Huang et al)	NA	6th January 2025	Missense	ClinVar	Systematically-ACMG-classified 3	P and B	No	≥3	NA	13	91	0	0.0659341	0.967033	12	6	1	0	0	85	0.125	0.631579	0.0116279	12	0.0823529	3.39298	-3.40914	2nd June 2025	13	90	0	0.0666667	0.966667	12	6	1	0	0	84	0.126214	0.631579	0.0117647	11.8681	0.0824176	3.37789	-3.40806
BRCA2 (Huang et al)	NA	6th January 2025	Missense	ClinVar	Systematically-ACMG-classified 4	P/LP and B/LB	Yes	Any	NA	118	3564	0.0521739	0.0574122	0.945207	109	201	3	63	6	3300	0.0320478	0.350482	0.00211672	16.2979	0.0640678	3.81097	-3.75196	2nd June 2025	118	3564	0.0434783	0.0574122	0.949555	110	201	3	63	5	3300	0.0320478	0.352564	0.00181488	16.4474	0.0549153	3.82344	-3.96244
BRCA2 (Huang et al)	NA	6th January 2025	Missense	ClinVar	Systematically-ACMG-classified 4	P/LP and B/LB	No	Any	NA	68	3496	0.0757576	0.0570929	0.933575	61	196	2	63	5	3237	0.0190797	0.236434	0.00185014	15.9194	0.0952952	3.77889	-3.20983	2nd June 2025	66	3495	0.0625	0.0570929	0.940204	60	196	2	62	4	3237	0.0185341	0.233463	0.00154226	16.1283	0.0817957	3.79669	-3.41841
BRCA2 (Huang et al)	NA	6th January 2025	Missense	ClinVar	Systematically-ACMG-classified 4	P and B	No	Any	NA	19	3494	0.0555556	0.0579837	0.94323	17	199	1	62	1	3233	0.00540848	0.078341	0.000618238	15.6311	0.113761	3.75393	-2.96798	2nd June 2025	18	3494	0	0.0579837	0.971008	17	199	1	62	0	3233	0.00512528	0.078341	0.000309215	16.4994	0.0600406	3.82776	-3.8406
BRCA2 (Huang et al)	NA	6th January 2025	Missense	ClinVar	Systematically-ACMG-classified 4	P/LP and B/LB	Yes	≥1	NA	116	3564	0.0353982	0.0574122	0.953595	109	201	3	63	4	3300	0.0315217	0.350482	0.00151286	16.5789	0.0465517	3.83431	-4.18805	2nd June 2025	117	3563	0.0350877	0.0574286	0.953742	110	201	3	63	4	3299	0.0317935	0.352564	0.00151332	16.5833	0.0461549	3.83468	-4.19974
BRCA2 (Huang et al)	NA	6th January 2025	Missense	ClinVar	Systematically-ACMG-classified 4	P/LP and B/LB	No	≥1	NA	66	3496	0.046875	0.0570929	0.948016	61	196	2	63	3	3237	0.0185289	0.236434	0.00123419	16.4018	0.0654553	3.81965	-3.7227	2nd June 2025	65	3494	0.047619	0.0571096	0.947636	60	196	2	62	3	3236	0.0182636	0.233463	0.00123457	16.3717	0.0664448	3.81715	-3.70222
BRCA2 (Huang et al)	NA	6th January 2025	Missense	ClinVar	Systematically-ACMG-classified 4	P and B	No	≥1	NA	18	3494	0	0.0579837	0.971008	17	199	1	62	0	3233	0.00512528	0.078341	0.000309215	16.4994	0.0600406	3.82776	-3.8406	2nd June 2025	18	3493	0	0.0580006	0.971	17	199	1	62	0	3232	0.00512674	0.078341	0.00030931	16.4947	0.0600419	3.82737	-3.84057
BRCA2 (Huang et al)	NA	6th January 2025	Missense	ClinVar	Systematically-ACMG-classified 4	P/LP and B/LB	No	≥2	NA	47	3493	0.0434783	0.0574177	0.949552	44	197	1	62	2	3234	0.0132768	0.181818	0.000926784	16.5154	0.0689417	3.82907	-3.65185	2nd June 2025	48	3492	0.0425532	0.0574344	0.950006	45	197	1	62	2	3233	0.0135593	0.185185	0.00092707	16.5341	0.067507	3.83062	-3.68056
BRCA2 (Huang et al)	NA	6th January 2025	Missense	ClinVar	Systematically-ACMG-classified 4	P and B	No	≥2	NA	14	3494	0	0.0579837	0.971008	13	199	1	62	0	3233	0.00399088	0.0610329	0.000309215	16.2221	0.077195	3.80461	-3.49745	2nd June 2025	14	3493	0	0.0580006	0.971	13	199	1	62	0	3232	0.00399202	0.0610329	0.00030931	16.2175	0.0771968	3.80422	-3.49742
BRCA2 (Huang et al)	NA	6th January 2025	Missense	ClinVar	Systematically-ACMG-classified 4	P/LP and B/LB	No	≥3	NA	13	3494	0	0.0579837	0.971008	12	199	1	62	0	3233	0.00370687	0.0566038	0.000309215	16.1262	0.0831331	3.79651	-3.39626	2nd June 2025	13	3493	0	0.0580006	0.971	12	199	1	62	0	3232	0.00370793	0.0566038	0.00030931	16.1215	0.083135	3.79612	-3.39623
BRCA2 (Huang et al)	NA	6th January 2025	Missense	ClinVar	Systematically-ACMG-classified 4	P and B	No	≥3	NA	13	3494	0	0.0579837	0.971008	12	199	1	62	0	3233	0.00370687	0.0566038	0.000309215	16.1262	0.0831331	3.79651	-3.39626	2nd June 2025	13	3493	0	0.0580006	0.971	12	199	1	62	0	3232	0.00370793	0.0566038	0.00030931	16.1215	0.083135	3.79612	-3.39623
BRCA2 (Sahu et al)	NA	6th January 2025	PTVs + Synonymous	Systematically-ACMG-classified(1)	Systematically-ACMG-classified(2)	NA	NA	NA	NA	228	1251	0.044843	0.0688226	0.943167	213	83	5	45	10	1123	0.154158	0.717172	0.00970018	13.9131	0.0537447	3.59495	-3.99186	2nd June 2025	228	1251	0.044843	0.0688226	0.943167	213	83	5	45	10	1123	0.154158	0.717172	0.00970018	13.9131	0.0537447	3.59495	-3.99186
BRCA2 (Sahu et al)	NA	6th January 2025	All	ClinVar	ClinVar	P/LP and B/LB	Yes	Any	NA	438	907	0.0857143	0.0622837	0.926001	384	54	18	40	36	813	0.325651	0.874715	0.0435294	14.4578	0.094242	3.64739	-3.225	2nd June 2025	449	957	0.0862471	0.063388	0.925182	392	58	20	42	37	857	0.319346	0.86918	0.0424581	14.1612	0.094508	3.61909	-3.22116
BRCA2 (Sahu et al)	NA	6th January 2025	All	ClinVar	ClinVar	P/LP and B/LB	No	Any	NA	377	604	0.0883978	0.0551724	0.928215	330	32	15	24	32	548	0.384302	0.909091	0.0567986	16.0212	0.0964782	3.7876	-3.19298	2nd June 2025	385	629	0.0869565	0.0547264	0.929159	336	33	17	26	32	570	0.379684	0.908108	0.0547264	16.1455	0.0945865	3.79814	-3.22002
BRCA2 (Sahu et al)	NA	6th January 2025	All	ClinVar	ClinVar	P and B	No	Any	NA	266	31	0.07393	0.0357143	0.945178	238	1	9	3	19	27	0.895623	0.991667	0.425532	13.8684	0.0863269	3.59056	-3.34479	2nd June 2025	269	31	0.0769231	0.0357143	0.943681	240	1	9	3	20	27	0.896667	0.991736	0.4375	13.829	0.0896324	3.58668	-3.29348
BRCA2 (Sahu et al)	NA	6th January 2025	All	ClinVar	ClinVar	P/LP and B/LB	Yes	≥1	NA	429	904	0.0825243	0.0624277	0.927524	378	54	17	39	34	811	0.32183	0.872979	0.0413712	14.4824	0.0909407	3.64971	-3.27369	2nd June 2025	441	955	0.0829384	0.0634573	0.926802	387	58	19	41	35	856	0.315903	0.867713	0.0403587	14.2044	0.0910738	3.62325	-3.2717
BRCA2 (Sahu et al)	NA	6th January 2025	All	ClinVar	ClinVar	P/LP and B/LB	No	≥1	NA	368	601	0.0847458	0.0553633	0.929945	324	32	14	23	30	546	0.379773	0.907563	0.0537262	16.0346	0.0927248	3.78874	-3.24717	2nd June 2025	377	627	0.0831025	0.0548173	0.93104	331	33	16	25	30	569	0.375498	0.906849	0.0516667	16.1911	0.0906099	3.802	-3.27867
BRCA2 (Sahu et al)	NA	6th January 2025	All	ClinVar	ClinVar	P and B	No	≥1	NA	260	30	0.0714286	0.0357143	0.946429	234	1	8	2	18	27	0.896552	0.991525	0.413043	13.5	0.0811966	3.5538	-3.42844	2nd June 2025	264	30	0.0742188	0.0357143	0.945033	237	1	8	2	19	27	0.897959	0.991632	0.425532	13.4659	0.0841751	3.55035	-3.37925
BRCA2 (Sahu et al)	NA	6th January 2025	All	ClinVar	ClinVar	P/LP and B/LB	No	≥2	NA	288	359	0.0791367	0.0437318	0.938566	256	15	10	16	22	328	0.445131	0.941176	0.0655271	19.9444	0.087409	4.08668	-3.32778	2nd June 2025	294	372	0.0812721	0.0393258	0.939701	260	14	11	16	23	342	0.441441	0.945455	0.0655738	21.932	0.0887934	4.21639	-3.30632
BRCA2 (Sahu et al)	NA	6th January 2025	All	ClinVar	ClinVar	P and B	No	≥2	NA	213	28	0.0628019	0.0384615	0.949368	194	1	6	2	13	25	0.883817	0.989796	0.358974	12.7512	0.073615	3.47588	-3.56229	2nd June 2025	213	28	0.0673077	0.0384615	0.947115	194	1	5	2	14	25	0.883817	0.989796	0.375	12.7512	0.0788732	3.47588	-3.46808
BRCA2 (Sahu et al)	NA	6th January 2025	All	ClinVar	ClinVar	P/LP and B/LB	No	≥3	NA	177	181	0.0520231	0.0411765	0.9534	164	7	4	11	9	163	0.494413	0.953488	0.0578035	20.9633	0.0627361	4.1547	-3.78064	2nd June 2025	177	181	0.0520231	0.0411765	0.9534	164	7	4	11	9	163	0.494413	0.953488	0.0578035	20.9633	0.0627361	4.1547	-3.78064
BRCA2 (Sahu et al)	NA	6th January 2025	All	ClinVar	ClinVar	P and B	No	≥3	NA	177	28	0.0520231	0.0384615	0.954758	164	1	4	2	9	25	0.863415	0.987952	0.285714	12.9718	0.0632768	3.4993	-3.76892	2nd June 2025	177	28	0.0520231	0.0384615	0.954758	164	1	4	2	9	25	0.863415	0.987952	0.285714	12.9718	0.0632768	3.4993	-3.76892
BRCA2 (Sahu et al)	NA	6th January 2025	Missense	ClinVar	ClinVar	P/LP and B/LB	Yes	Any	NA	122	323	0.0940171	0.0653595	0.920312	106	20	5	17	11	286	0.274157	0.834646	0.0402685	13.3638	0.111086	3.53995	-3.00048	2nd June 2025	123	337	0.0932203	0.0625	0.92214	107	20	5	17	11	300	0.267391	0.835938	0.0384615	13.9601	0.109593	3.59956	-3.01894
BRCA2 (Sahu et al)	NA	6th January 2025	Missense	ClinVar	ClinVar	P/LP and B/LB	No	Any	NA	70	53	0.102941	0.0392157	0.928922	61	2	2	2	7	49	0.569106	0.953125	0.140351	15.3952	0.123615	3.73318	-2.85455	2nd June 2025	69	50	0.0909091	0.0416667	0.933712	60	2	3	2	6	46	0.579832	0.952381	0.132075	14.4928	0.110271	3.65069	-3.01053
BRCA2 (Sahu et al)	NA	6th January 2025	Missense	ClinVar	ClinVar	P and B	No	Any	NA	18	25	0.176471	0.0434783	0.890026	14	1	1	2	3	22	0.418605	0.875	0.153846	9.72222	0.252525	3.10556	-1.87917	2nd June 2025	18	25	0.176471	0.0434783	0.890026	14	1	1	2	3	22	0.418605	0.875	0.153846	9.72222	0.252525	3.10556	-1.87917
BRCA2 (Sahu et al)	NA	6th January 2025	Missense	ClinVar	ClinVar	P/LP and B/LB	Yes	≥1	NA	121	321	0.0862069	0.0655738	0.92411	106	20	5	16	10	285	0.273756	0.834646	0.0371622	13.3908	0.102392	3.54271	-3.11175	2nd June 2025	122	335	0.0854701	0.0626959	0.925917	107	20	5	16	10	299	0.266958	0.835938	0.0354839	13.991	0.10102	3.60258	-3.13017
BRCA2 (Sahu et al)	NA	6th January 2025	Missense	ClinVar	ClinVar	P/LP and B/LB	No	≥1	NA	69	51	0.0895522	0.04	0.935224	61	2	2	1	6	48	0.575	0.953125	0.127273	15.029	0.10779	3.7003	-3.0416	2nd June 2025	68	48	0.0769231	0.0425532	0.940262	60	2	3	1	5	45	0.586207	0.952381	0.117647	14.1176	0.0941176	3.61488	-3.22681
BRCA2 (Sahu et al)	NA	6th January 2025	Missense	ClinVar	ClinVar	P and B	No	≥1	NA	18	24	0.176471	0.0434783	0.890026	14	1	1	1	3	22	0.428571	0.875	0.153846	9.33333	0.242424	3.04982	-1.93491	2nd June 2025	18	24	0.176471	0.0434783	0.890026	14	1	1	1	3	22	0.428571	0.875	0.153846	9.33333	0.242424	3.04982	-1.93491
BRCA2 (Sahu et al)	NA	6th January 2025	Missense	ClinVar	ClinVar	P/LP and B/LB	No	≥2	NA	50	29	0.104167	0.0357143	0.93006	43	1	2	1	5	27	0.632911	0.955556	0.181818	12.47	0.128889	3.44543	-2.79751	2nd June 2025	51	29	0.104167	0.0357143	0.93006	43	1	3	1	5	27	0.6375	0.955556	0.181818	12.2255	0.126362	3.4184	-2.82455
BRCA2 (Sahu et al)	NA	6th January 2025	Missense	ClinVar	ClinVar	P and B	No	≥2	NA	14	22	0.230769	0.047619	0.860806	10	1	1	1	3	20	0.388889	0.833333	0.166667	7.85714	0.314286	2.81474	-1.58043	2nd June 2025	14	22	0.230769	0.047619	0.860806	10	1	1	1	3	20	0.388889	0.833333	0.166667	7.85714	0.314286	2.81474	-1.58043
BRCA2 (Sahu et al)	NA	6th January 2025	Missense	ClinVar	ClinVar	P/LP and B/LB	No	≥3	NA	13	22	0.25	0.047619	0.85119	9	1	1	1	3	20	0.371429	0.818182	0.166667	7.61538	0.338462	2.77206	-1.47924	2nd June 2025	13	22	0.25	0.047619	0.85119	9	1	1	1	3	20	0.371429	0.818182	0.166667	7.61538	0.338462	2.77206	-1.47924
BRCA2 (Sahu et al)	NA	6th January 2025	Missense	ClinVar	ClinVar	P and B	No	≥3	NA	13	22	0.25	0.047619	0.85119	9	1	1	1	3	20	0.371429	0.818182	0.166667	7.61538	0.338462	2.77206	-1.47924	2nd June 2025	13	22	0.25	0.047619	0.85119	9	1	1	1	3	20	0.371429	0.818182	0.166667	7.61538	0.338462	2.77206	-1.47924
BRCA2 (Sahu et al)	NA	6th January 2025	PTVs + Synonymous	ClinVar	ClinVar	P/LP and B/LB	Yes	Any	NA	286	560	0.080292	0.0577281	0.93099	252	31	12	23	22	506	0.338061	0.887324	0.0434783	15.4196	0.0890019	3.73533	-3.30312	2nd June 2025	295	591	0.0815603	0.0600707	0.929185	259	34	13	25	23	532	0.332957	0.880952	0.0431655	14.8251	0.0903785	3.68165	-3.28216
BRCA2 (Sahu et al)	NA	6th January 2025	PTVs + Synonymous	ClinVar	ClinVar	P/LP and B/LB	No	Any	NA	282	541	0.0814815	0.0578035	0.930358	248	30	12	22	22	489	0.342649	0.888889	0.0449219	15.3475	0.0902334	3.72894	-3.28435	2nd June 2025	291	564	0.0827338	0.0555556	0.930855	255	30	13	24	23	510	0.340351	0.891608	0.0449438	15.9428	0.0912068	3.7809	-3.2697
BRCA2 (Sahu et al)	NA	6th January 2025	PTVs + Synonymous	ClinVar	ClinVar	P and B	No	Any	NA	234	6	0.0663717	0	0.966814	211	0	8	1	15	5	0.975	0.995283	0.761905	5.41026	0.0820513	2.30526	-3.41415	2nd June 2025	237	6	0.069869	0	0.965066	213	0	8	1	16	5	0.975309	0.995327	0.772727	5.39241	0.0860759	2.30074	-3.34876
BRCA2 (Sahu et al)	NA	6th January 2025	PTVs + Synonymous	ClinVar	ClinVar	P/LP and B/LB	Yes	≥1	NA	279	559	0.0820896	0.0578358	0.930037	246	31	11	23	22	505	0.332936	0.884892	0.0435606	15.4026	0.0912524	3.73382	-3.26902	2nd June 2025	289	591	0.0830325	0.0600707	0.928448	254	34	12	25	23	532	0.328409	0.878893	0.0431655	14.8407	0.0922549	3.68309	-3.2541
BRCA2 (Sahu et al)	NA	6th January 2025	PTVs + Synonymous	ClinVar	ClinVar	P/LP and B/LB	No	≥1	NA	275	540	0.0833333	0.0579151	0.929376	242	30	11	22	22	488	0.337423	0.886447	0.0450098	15.329	0.0925484	3.72729	-3.24976	2nd June 2025	285	564	0.0842491	0.0555556	0.930098	250	30	12	24	23	510	0.335689	0.88968	0.0449438	15.9593	0.0931269	3.78231	-3.24126
BRCA2 (Sahu et al)	NA	6th January 2025	PTVs + Synonymous	ClinVar	ClinVar	P and B	No	≥1	NA	229	6	0.0675676	0	0.966216	207	0	7	1	15	5	0.974468	0.995192	0.761905	5.42358	0.0838428	2.30862	-3.38465	2nd June 2025	233	6	0.0707965	0	0.964602	210	0	7	1	16	5	0.974895	0.995261	0.772727	5.40773	0.0875536	2.30462	-3.32552
BRCA2 (Sahu et al)	NA	6th January 2025	PTVs + Synonymous	ClinVar	ClinVar	P/LP and B/LB	No	≥2	NA	217	326	0.0714286	0.0450161	0.941778	195	14	7	15	15	297	0.399632	0.928571	0.0511182	19.53	0.0809322	4.058	-3.4329	2nd June 2025	222	339	0.0744186	0.0401235	0.942729	199	13	7	15	16	311	0.395722	0.934272	0.0518293	21.7056	0.0834709	4.20222	-3.39072
BRCA2 (Sahu et al)	NA	6th January 2025	PTVs + Synonymous	ClinVar	ClinVar	P and B	No	≥2	NA	187	6	0.0549451	0	0.972527	172	0	5	1	10	5	0.968912	0.99422	0.6875	5.51872	0.0705882	2.33236	-3.61962	2nd June 2025	187	6	0.0601093	0	0.969945	172	0	4	1	11	5	0.968912	0.99422	0.705882	5.51872	0.0770053	2.33236	-3.50081
BRCA2 (Sahu et al)	NA	6th January 2025	PTVs + Synonymous	ClinVar	ClinVar	P/LP and B/LB	No	≥3	NA	152	159	0.0402685	0.0402685	0.959732	143	6	3	10	6	143	0.488746	0.953333	0.0466667	21.3694	0.0512054	4.1809	-4.05795	2nd June 2025	152	159	0.0402685	0.0402685	0.959732	143	6	3	10	6	143	0.488746	0.953333	0.0466667	21.3694	0.0512054	4.1809	-4.05795
BRCA2 (Sahu et al)	NA	6th January 2025	PTVs + Synonymous	ClinVar	ClinVar	P and B	No	≥3	NA	152	6	0.0402685	0	0.979866	143	0	3	1	6	5	0.962025	0.993056	0.583333	5.64474	0.0552632	2.36319	-3.95382	2nd June 2025	152	6	0.0402685	0	0.979866	143	0	3	1	6	5	0.962025	0.993056	0.583333	5.64474	0.0552632	2.36319	-3.95382
BRCA2 (Sahu et al)	NA	6th January 2025	Missense	ClinVar	Systematically-ACMG-classified 1	P/LP and B/LB	Yes	Any	NA	122	323	0.0940171	0.0653595	0.920312	106	20	5	17	11	286	0.274157	0.834646	0.0402685	13.3638	0.111086	3.53995	-3.00048	2nd June 2025	123	337	0.0932203	0.0625	0.92214	107	20	5	17	11	300	0.267391	0.835938	0.0384615	13.9601	0.109593	3.59956	-3.01894
BRCA2 (Sahu et al)	NA	6th January 2025	Missense	ClinVar	Systematically-ACMG-classified 1	P/LP and B/LB	No	Any	NA	70	58	0.102941	0.0357143	0.930672	61	2	2	2	7	54	0.546875	0.953125	0.129032	16.8476	0.122751	3.85627	-2.86413	2nd June 2025	69	55	0.0909091	0.0377358	0.935678	60	2	3	2	6	51	0.556452	0.952381	0.12069	15.942	0.109406	3.78083	-3.02128
BRCA2 (Sahu et al)	NA	6th January 2025	Missense	ClinVar	Systematically-ACMG-classified 1	P and B	No	Any	NA	18	31	0.176471	0.0344828	0.894523	14	1	1	2	3	28	0.367347	0.875	0.125	12.0556	0.246032	3.39928	-1.91474	2nd June 2025	18	31	0.176471	0.0344828	0.894523	14	1	1	2	3	28	0.367347	0.875	0.125	12.0556	0.246032	3.39928	-1.91474
BRCA2 (Sahu et al)	NA	6th January 2025	Missense	ClinVar	Systematically-ACMG-classified 1	P/LP and B/LB	Yes	≥1	NA	121	321	0.0862069	0.0655738	0.92411	106	20	5	16	10	285	0.273756	0.834646	0.0371622	13.3908	0.102392	3.54271	-3.11175	2nd June 2025	122	335	0.0854701	0.0626959	0.925917	107	20	5	16	10	299	0.266958	0.835938	0.0354839	13.991	0.10102	3.60258	-3.13017
BRCA2 (Sahu et al)	NA	6th January 2025	Missense	ClinVar	Systematically-ACMG-classified 1	P/LP and B/LB	No	≥1	NA	69	56	0.0895522	0.0363636	0.937042	61	2	2	1	6	53	0.552	0.953125	0.116667	16.5024	0.107192	3.828	-3.0492	2nd June 2025	68	53	0.0769231	0.0384615	0.942308	60	2	3	1	5	50	0.561983	0.952381	0.107143	15.5882	0.0935294	3.75019	-3.23537
BRCA2 (Sahu et al)	NA	6th January 2025	Missense	ClinVar	Systematically-ACMG-classified 1	P and B	No	≥1	NA	18	30	0.176471	0.0344828	0.894523	14	1	1	1	3	28	0.375	0.875	0.125	11.6667	0.238095	3.35451	-1.95951	2nd June 2025	18	30	0.176471	0.0344828	0.894523	14	1	1	1	3	28	0.375	0.875	0.125	11.6667	0.238095	3.35451	-1.95951
BRCA2 (Sahu et al)	NA	6th January 2025	Missense	ClinVar	Systematically-ACMG-classified 1	P/LP and B/LB	No	≥2	NA	50	34	0.104167	0.030303	0.932765	43	1	2	1	5	32	0.595238	0.955556	0.157895	14.62	0.1275	3.66263	-2.8123	2nd June 2025	51	34	0.104167	0.030303	0.932765	43	1	3	1	5	32	0.6	0.955556	0.157895	14.3333	0.125	3.63559	-2.83934
BRCA2 (Sahu et al)	NA	6th January 2025	Missense	ClinVar	Systematically-ACMG-classified 1	P and B	No	≥2	NA	14	28	0.230769	0.037037	0.866097	10	1	1	1	3	26	0.333333	0.833333	0.133333	10	0.307692	3.14403	-1.60938	2nd June 2025	14	28	0.230769	0.037037	0.866097	10	1	1	1	3	26	0.333333	0.833333	0.133333	10	0.307692	3.14403	-1.60938
BRCA2 (Sahu et al)	NA	6th January 2025	Missense	ClinVar	Systematically-ACMG-classified 1	P/LP and B/LB	No	≥3	NA	13	28	0.25	0.037037	0.856481	9	1	1	1	3	26	0.317073	0.818182	0.133333	9.69231	0.331361	3.10135	-1.50819	2nd June 2025	13	28	0.25	0.037037	0.856481	9	1	1	1	3	26	0.317073	0.818182	0.133333	9.69231	0.331361	3.10135	-1.50819
BRCA2 (Sahu et al)	NA	6th January 2025	Missense	ClinVar	Systematically-ACMG-classified 1	P and B	No	≥3	NA	13	28	0.25	0.037037	0.856481	9	1	1	1	3	26	0.317073	0.818182	0.133333	9.69231	0.331361	3.10135	-1.50819	2nd June 2025	13	28	0.25	0.037037	0.856481	9	1	1	1	3	26	0.317073	0.818182	0.133333	9.69231	0.331361	3.10135	-1.50819
BRCA2 (Sahu et al)	NA	6th January 2025	Missense	ClinVar	Systematically-ACMG-classified 2	P/LP and B/LB	Yes	Any	NA	122	328	0.0940171	0.0709677	0.917508	106	22	5	18	11	288	0.271111	0.821705	0.04	12.3906	0.112022	3.43671	-2.98902	2nd June 2025	123	342	0.0932203	0.0679012	0.919439	107	22	5	18	11	302	0.264516	0.823077	0.0382166	12.9353	0.110483	3.49546	-3.00791
BRCA2 (Sahu et al)	NA	6th January 2025	Missense	ClinVar	Systematically-ACMG-classified 2	P/LP and B/LB	No	Any	NA	70	90	0.102941	0.0697674	0.913646	61	6	2	4	7	80	0.4375	0.897059	0.0909091	11.2041	0.128571	3.29927	-2.80087	2nd June 2025	69	87	0.0909091	0.0722892	0.918401	60	6	3	4	6	77	0.442308	0.895522	0.0833333	10.8075	0.114625	3.25006	-2.95766
BRCA2 (Sahu et al)	NA	6th January 2025	Missense	ClinVar	Systematically-ACMG-classified 2	P and B	No	Any	NA	18	63	0.176471	0.0847458	0.869392	14	5	1	4	3	54	0.222222	0.7	0.0689655	8.16667	0.259259	2.86749	-1.84324	2nd June 2025	18	63	0.176471	0.0847458	0.869392	14	5	1	4	3	54	0.222222	0.7	0.0689655	8.16667	0.259259	2.86749	-1.84324
BRCA2 (Sahu et al)	NA	6th January 2025	Missense	ClinVar	Systematically-ACMG-classified 2	P/LP and B/LB	Yes	≥1	NA	121	326	0.0862069	0.0711974	0.921298	106	22	5	17	10	287	0.270694	0.821705	0.0369128	12.4168	0.103263	3.4396	-3.10019	2nd June 2025	122	340	0.0854701	0.0681115	0.923209	107	22	5	17	10	301	0.264069	0.823077	0.0352564	12.9651	0.101846	3.4986	-3.11905
BRCA2 (Sahu et al)	NA	6th January 2025	Missense	ClinVar	Systematically-ACMG-classified 2	P/LP and B/LB	No	≥1	NA	69	88	0.0895522	0.0705882	0.91993	61	6	2	3	6	79	0.43949	0.897059	0.0813953	11.1139	0.113007	3.28823	-2.97707	2nd June 2025	68	85	0.0769231	0.0731707	0.924953	60	6	3	3	5	76	0.444444	0.895522	0.0731707	10.7143	0.0986842	3.23823	-3.16211
BRCA2 (Sahu et al)	NA	6th January 2025	Missense	ClinVar	Systematically-ACMG-classified 2	P and B	No	≥1	NA	18	62	0.176471	0.0847458	0.869392	14	5	1	3	3	54	0.225	0.7	0.0689655	8.03704	0.255144	2.84565	-1.86508	2nd June 2025	18	62	0.176471	0.0847458	0.869392	14	5	1	3	3	54	0.225	0.7	0.0689655	8.03704	0.255144	2.84565	-1.86508
BRCA2 (Sahu et al)	NA	6th January 2025	Missense	ClinVar	Systematically-ACMG-classified 2	P/LP and B/LB	No	≥2	NA	50	66	0.104167	0.0793651	0.908234	43	5	2	3	5	58	0.431034	0.877551	0.09375	9.46	0.136552	3.06823	-2.71865	2nd June 2025	51	66	0.104167	0.0793651	0.908234	43	5	3	3	5	58	0.435897	0.877551	0.09375	9.27451	0.133874	3.04119	-2.74569
BRCA2 (Sahu et al)	NA	6th January 2025	Missense	ClinVar	Systematically-ACMG-classified 2	P and B	No	≥2	NA	14	60	0.230769	0.0877193	0.840756	10	5	1	3	3	52	0.189189	0.625	0.0714286	7.14286	0.32967	2.6846	-1.51517	2nd June 2025	14	60	0.230769	0.0877193	0.840756	10	5	1	3	3	52	0.189189	0.625	0.0714286	7.14286	0.32967	2.6846	-1.51517
BRCA2 (Sahu et al)	NA	6th January 2025	Missense	ClinVar	Systematically-ACMG-classified 2	P/LP and B/LB	No	≥3	NA	13	60	0.25	0.0877193	0.83114	9	5	1	3	3	52	0.178082	0.6	0.0714286	6.92308	0.35503	2.64192	-1.41398	2nd June 2025	13	60	0.25	0.0877193	0.83114	9	5	1	3	3	52	0.178082	0.6	0.0714286	6.92308	0.35503	2.64192	-1.41398
BRCA2 (Sahu et al)	NA	6th January 2025	Missense	ClinVar	Systematically-ACMG-classified 2	P and B	No	≥3	NA	13	60	0.25	0.0877193	0.83114	9	5	1	3	3	52	0.178082	0.6	0.0714286	6.92308	0.35503	2.64192	-1.41398	2nd June 2025	13	60	0.25	0.0877193	0.83114	9	5	1	3	3	52	0.178082	0.6	0.0714286	6.92308	0.35503	2.64192	-1.41398
BRCA2 (Sahu et al)	NA	6th January 2025	Missense	ClinVar	Systematically-ACMG-classified 3	P/LP and B/LB	Yes	Any	NA	122	349	0.0940171	0.0759878	0.914998	106	25	5	20	11	304	0.259023	0.80303	0.0379747	11.6627	0.112921	3.35404	-2.97811	2nd June 2025	123	361	0.0932203	0.0733138	0.916733	107	25	5	20	11	316	0.254132	0.804511	0.0365854	12.0785	0.111454	3.40188	-2.99596
BRCA2 (Sahu et al)	NA	6th January 2025	Missense	ClinVar	Systematically-ACMG-classified 3	P/LP and B/LB	No	Any	NA	70	127	0.102941	0.075	0.911029	61	9	2	7	7	111	0.35533	0.859155	0.0672269	11.0671	0.130759	3.28248	-2.77783	2nd June 2025	69	123	0.0909091	0.0775862	0.915752	60	9	3	7	6	107	0.359375	0.857143	0.0614035	10.6957	0.116619	3.23586	-2.9341
BRCA2 (Sahu et al)	NA	6th January 2025	Missense	ClinVar	Systematically-ACMG-classified 3	P and B	No	Any	NA	18	100	0.176471	0.0860215	0.868754	14	8	1	7	3	85	0.152542	0.608696	0.0449438	8.64198	0.261438	2.94474	-1.83181	2nd June 2025	18	99	0.176471	0.0869565	0.868286	14	8	1	7	3	84	0.153846	0.608696	0.0454545	8.55556	0.261905	2.93101	-1.82937
BRCA2 (Sahu et al)	NA	6th January 2025	Missense	ClinVar	Systematically-ACMG-classified 3	P/LP and B/LB	Yes	≥1	NA	121	347	0.0862069	0.0762195	0.918787	106	25	5	19	10	303	0.258547	0.80303	0.0350318	11.6917	0.10411	3.35743	-3.08903	2nd June 2025	122	359	0.0854701	0.0735294	0.9205	107	25	5	19	10	315	0.253638	0.804511	0.0337423	12.11	0.102758	3.40544	-3.10688
BRCA2 (Sahu et al)	NA	6th January 2025	Missense	ClinVar	Systematically-ACMG-classified 3	P/LP and B/LB	No	≥1	NA	69	125	0.0895522	0.0756303	0.917409	61	9	2	6	6	110	0.35567	0.859155	0.0598291	11.0507	0.115283	3.28045	-2.94983	2nd June 2025	68	121	0.0769231	0.0782609	0.922408	60	9	3	6	5	106	0.359788	0.857143	0.0535714	10.6765	0.100721	3.23341	-3.13421
BRCA2 (Sahu et al)	NA	6th January 2025	Missense	ClinVar	Systematically-ACMG-classified 3	P and B	No	≥1	NA	18	99	0.176471	0.0860215	0.868754	14	8	1	6	3	85	0.153846	0.608696	0.0449438	8.55556	0.258824	2.93101	-1.84553	2nd June 2025	18	98	0.176471	0.0869565	0.868286	14	8	1	6	3	84	0.155172	0.608696	0.0454545	8.46914	0.259259	2.91715	-1.84324
BRCA2 (Sahu et al)	NA	6th January 2025	Missense	ClinVar	Systematically-ACMG-classified 3	P/LP and B/LB	No	≥2	NA	50	103	0.104167	0.0824742	0.90668	43	8	2	6	5	89	0.326797	0.826923	0.0631579	9.84222	0.138876	3.12231	-2.6956	2nd June 2025	51	102	0.104167	0.0833333	0.90625	43	8	3	6	5	88	0.333333	0.826923	0.0638298	9.55556	0.136364	3.08195	-2.72053
BRCA2 (Sahu et al)	NA	6th January 2025	Missense	ClinVar	Systematically-ACMG-classified 3	P and B	No	≥2	NA	14	97	0.230769	0.0879121	0.840659	10	8	1	6	3	83	0.126126	0.526316	0.045977	7.69841	0.333907	2.78687	-1.49773	2nd June 2025	14	96	0.230769	0.0888889	0.840171	10	8	1	6	3	82	0.127273	0.526316	0.0465116	7.61905	0.334495	2.77272	-1.49533
BRCA2 (Sahu et al)	NA	6th January 2025	Missense	ClinVar	Systematically-ACMG-classified 3	P/LP and B/LB	No	≥3	NA	13	97	0.25	0.0879121	0.831044	9	8	1	6	3	83	0.118182	0.5	0.045977	7.46154	0.359592	2.7442	-1.39654	2nd June 2025	13	96	0.25	0.0888889	0.830556	9	8	1	6	3	82	0.119266	0.5	0.0465116	7.38462	0.360225	2.73005	-1.39414
BRCA2 (Sahu et al)	NA	6th January 2025	Missense	ClinVar	Systematically-ACMG-classified 3	P and B	No	≥3	NA	13	97	0.25	0.0879121	0.831044	9	8	1	6	3	83	0.118182	0.5	0.045977	7.46154	0.359592	2.7442	-1.39654	2nd June 2025	13	96	0.25	0.0888889	0.830556	9	8	1	6	3	82	0.119266	0.5	0.0465116	7.38462	0.360225	2.73005	-1.39414
BRCA2 (Sahu et al)	NA	6th January 2025	Missense	ClinVar	Systematically-ACMG-classified 4	P/LP and B/LB	Yes	Any	NA	122	3572	0.0940171	0.10442	0.900781	106	352	5	201	11	3019	0.0330265	0.230937	0.00395909	8.7919	0.116378	2.96822	-2.93693	2nd June 2025	123	3571	0.0932203	0.104451	0.901164	107	352	5	201	11	3018	0.0332972	0.232609	0.0039604	8.80023	0.115437	2.96951	-2.94801
BRCA2 (Sahu et al)	NA	6th January 2025	Missense	ClinVar	Systematically-ACMG-classified 4	P/LP and B/LB	No	Any	NA	70	3502	0.102941	0.104053	0.896503	61	344	2	196	7	2962	0.0195969	0.150246	0.0026936	8.84563	0.135121	2.97654	-2.73303	2nd June 2025	69	3500	0.0909091	0.104116	0.902487	60	344	3	196	6	2960	0.0193331	0.148148	0.00235929	8.82168	0.119957	2.97284	-2.89557
BRCA2 (Sahu et al)	NA	6th January 2025	Missense	ClinVar	Systematically-ACMG-classified 4	P and B	No	Any	NA	18	3499	0.176471	0.105056	0.859237	14	347	1	196	3	2956	0.005118	0.038674	0.00135135	7.82024	0.263043	2.80831	-1.82345	2nd June 2025	18	3498	0.176471	0.105088	0.859221	14	347	1	196	3	2955	0.00511945	0.038674	0.00135181	7.81801	0.263057	2.80792	-1.82338
BRCA2 (Sahu et al)	NA	6th January 2025	Missense	ClinVar	Systematically-ACMG-classified 4	P/LP and B/LB	Yes	≥1	NA	121	3571	0.0862069	0.10442	0.904687	106	352	5	200	10	3019	0.0327736	0.230937	0.00363036	8.86208	0.107531	2.97908	-3.04488	2nd June 2025	122	3570	0.0854701	0.104451	0.905039	107	352	5	200	10	3018	0.0330444	0.232609	0.00363156	8.86987	0.106655	2.98028	-3.05605
BRCA2 (Sahu et al)	NA	6th January 2025	Missense	ClinVar	Systematically-ACMG-classified 4	P/LP and B/LB	No	≥1	NA	69	3501	0.0895522	0.104053	0.903197	61	344	2	195	6	2962	0.0193277	0.150246	0.0023577	8.97127	0.11991	2.9958	-2.8961	2nd June 2025	68	3499	0.0769231	0.104116	0.90948	60	344	3	195	5	2960	0.0190636	0.148148	0.00202293	8.94885	0.104302	2.99238	-3.08651
BRCA2 (Sahu et al)	NA	6th January 2025	Missense	ClinVar	Systematically-ACMG-classified 4	P and B	No	≥1	NA	18	3498	0.176471	0.105056	0.859237	14	347	1	195	3	2956	0.00511945	0.038674	0.00135135	7.81801	0.262968	2.80792	-1.82384	2nd June 2025	18	3497	0.176471	0.105088	0.859221	14	347	1	195	3	2955	0.00512091	0.038674	0.00135181	7.81577	0.262982	2.80753	-1.82377
BRCA2 (Sahu et al)	NA	6th January 2025	Missense	ClinVar	Systematically-ACMG-classified 4	P/LP and B/LB	No	≥2	NA	50	3497	0.104167	0.104482	0.895676	43	345	2	195	5	2957	0.0140964	0.11054	0.00202497	8.69197	0.141914	2.95261	-2.66606	2nd June 2025	51	3496	0.104167	0.104514	0.89566	43	345	3	195	5	2956	0.0143783	0.11054	0.00202566	8.5191	0.139139	2.92518	-2.69302
BRCA2 (Sahu et al)	NA	6th January 2025	Missense	ClinVar	Systematically-ACMG-classified 4	P and B	No	≥2	NA	14	3498	0.230769	0.105056	0.832087	10	347	1	195	3	2956	0.00398633	0.027933	0.00135135	7.1798	0.338102	2.69164	-1.48069	2nd June 2025	14	3497	0.230769	0.105088	0.832071	10	347	1	195	3	2955	0.00398747	0.027933	0.00135181	7.17775	0.338119	2.69125	-1.48062
BRCA2 (Sahu et al)	NA	6th January 2025	Missense	ClinVar	Systematically-ACMG-classified 4	P/LP and B/LB	No	≥3	NA	13	3498	0.25	0.105056	0.822472	9	347	1	195	3	2956	0.00370265	0.0252101	0.00135135	6.95889	0.36411	2.64897	-1.3795	2nd June 2025	13	3497	0.25	0.105088	0.822456	9	347	1	195	3	2955	0.0037037	0.0252101	0.00135181	6.9569	0.364129	2.64858	-1.37943
BRCA2 (Sahu et al)	NA	6th January 2025	Missense	ClinVar	Systematically-ACMG-classified 4	P and B	No	≥3	NA	13	3498	0.25	0.105056	0.822472	9	347	1	195	3	2956	0.00370265	0.0252101	0.00135135	6.95889	0.36411	2.64897	-1.3795	2nd June 2025	13	3497	0.25	0.105088	0.822456	9	347	1	195	3	2955	0.0037037	0.0252101	0.00135181	6.9569	0.364129	2.64858	-1.37943
BRCA1	NA	5th August 2018	PTVs + Synonymous	Systematically-ACMG-classified(1)	Systematically-ACMG-classified(2)	NA	NA	NA	NA	45	504	0	0.00403226	0.997984	45	2	0	8	0	494	0.0819672	0.9375	0.0020202	168	0.0226721	6.99643	-5.17038	2nd June 2025	45	504	0	0.00403226	0.997984	45	2	0	8	0	494	0.0819672	0.9375	0.0020202	168	0.0226721	6.99643	-5.17038
BRCA1	NA	5th August 2018	All	ClinVar	ClinVar	P/LP and B/LB	Yes	Any	NA	298	257	0.034965	0.0119522	0.976541	276	3	12	6	10	248	0.536937	0.985714	0.042471	59.5067	0.0382523	5.57928	-4.45616	2nd June 2025	515	835	0.0281124	0.00732601	0.982281	484	6	17	16	14	813	0.381481	0.985743	0.0181159	112.105	0.0299144	6.44408	-4.79188
BRCA1	NA	5th August 2018	All	ClinVar	ClinVar	P/LP and B/LB	No	Any	NA	270	209	0.0269231	0.0147059	0.979186	253	3	10	5	7	201	0.563674	0.984436	0.0382775	48.9602	0.0308089	5.31291	-4.75164	2nd June 2025	422	548	0.0121655	0.00931099	0.989262	406	5	11	11	5	532	0.435052	0.985437	0.0111524	87.8705	0.0146456	6.1115	-5.76707
BRCA1	NA	5th August 2018	All	ClinVar	ClinVar	P and B	No	Any	NA	194	22	0.0159574	0.047619	0.968212	185	1	6	1	3	20	0.898148	0.989305	0.166667	10.4897	0.0226804	3.20931	-5.16988	2nd June 2025	240	38	0.0042735	0.027027	0.98435	233	1	6	1	1	36	0.863309	0.991489	0.0526316	18.4458	0.0087963	3.98002	-6.46318
BRCA1	NA	5th August 2018	All	ClinVar	ClinVar	P/LP and B/LB	Yes	≥1	NA	287	257	0.0363636	0.0119522	0.975842	265	3	12	6	10	248	0.527574	0.98513	0.042471	59.3249	0.0397184	5.57511	-4.40481	2nd June 2025	507	834	0.0265306	0.00733496	0.983067	477	6	17	16	13	812	0.378076	0.985537	0.0169492	112.093	0.0283616	6.44393	-4.86466
BRCA1	NA	5th August 2018	All	ClinVar	ClinVar	P/LP and B/LB	No	≥1	NA	260	209	0.028	0.0147059	0.978647	243	3	10	5	7	201	0.554371	0.983806	0.0382775	48.8337	0.0319939	5.30938	-4.70011	2nd June 2025	414	547	0.00992556	0.00932836	0.990373	399	5	11	11	4	531	0.430801	0.985185	0.00932836	87.8635	0.0124412	6.11139	-5.98981
BRCA1	NA	5th August 2018	All	ClinVar	ClinVar	P and B	No	≥1	NA	187	22	0.0165746	0.047619	0.967903	178	1	6	1	3	20	0.894737	0.988889	0.166667	10.4706	0.0235294	3.20682	-5.1197	2nd June 2025	236	38	0.00434783	0.027027	0.984313	229	1	6	1	1	36	0.861314	0.991342	0.0526316	18.4364	0.00894539	3.97932	-6.44023
BRCA1	NA	5th August 2018	All	ClinVar	ClinVar	P/LP and B/LB	No	≥2	NA	173	121	0.0239521	0.0169492	0.979549	163	2	6	3	4	116	0.588435	0.981928	0.0413223	38.0019	0.0301475	4.96695	-4.78128	2nd June 2025	312	273	0.00990099	0.00757576	0.991262	300	2	9	9	3	262	0.533333	0.990099	0.0150376	87.5	0.0133588	6.10573	-5.89264
BRCA1	NA	5th August 2018	All	ClinVar	ClinVar	P and B	No	≥2	NA	131	21	0.0078125	0.05	0.971094	127	1	3	1	1	19	0.861842	0.984496	0.0952381	10.1794	0.0168742	3.16831	-5.57366	2nd June 2025	184	30	0.00555556	0.0344828	0.979981	179	1	4	1	1	28	0.859813	0.98895	0.0666667	14.5924	0.011646	3.66005	-6.08
BRCA1	NA	5th August 2018	All	ClinVar	ClinVar	P/LP and B/LB	No	≥3	NA	99	98	0.0103093	0.0105263	0.989582	96	1	2	3	1	94	0.502538	0.979592	0.0208333	47.5152	0.0210617	5.27201	-5.27098	2nd June 2025	123	107	0.00833333	0.00961538	0.991026	119	1	3	3	1	103	0.534783	0.983471	0.0190476	51.7602	0.0168916	5.38885	-5.57225
BRCA1	NA	5th August 2018	All	ClinVar	ClinVar	P and B	No	≥3	NA	99	21	0.0103093	0.05	0.969845	96	1	2	1	1	19	0.825	0.979592	0.0952381	10.1818	0.0223285	3.16863	-5.19123	2nd June 2025	122	30	0.00840336	0.0344828	0.978557	118	1	3	1	1	28	0.802632	0.983333	0.0666667	14.5082	0.0175644	3.65215	-5.51892
BRCA1	NA	5th August 2018	Missense	ClinVar	ClinVar	P/LP and B/LB	Yes	Any	NA	91	40	0.0352941	0.025	0.969853	82	1	6	0	3	39	0.694656	0.97619	0.0930233	18.022	0.0450831	3.94828	-4.23182	2nd June 2025	248	322	0.0291667	0.00314465	0.983844	233	1	8	4	7	317	0.435088	0.991489	0.0246154	151.262	0.0327669	6.85313	-4.66751
BRCA1	NA	5th August 2018	Missense	ClinVar	ClinVar	P/LP and B/LB	No	Any	NA	71	18	0.0447761	0.0555556	0.949834	64	1	4	0	3	17	0.797753	0.969697	0.190476	8.11268	0.059652	2.85844	-3.84947	2nd June 2025	174	84	0.0176471	0.0120482	0.985152	167	1	4	1	3	82	0.674419	0.988166	0.0465116	40.3103	0.0235492	5.04747	-5.11855
BRCA1	NA	5th August 2018	Missense	ClinVar	ClinVar	P and B	No	Any	NA	38	12	0.0571429	0.0833333	0.929762	33	1	3	0	2	11	0.76	0.942857	0.214286	5.21053	0.0861244	2.2539	-3.34799	2nd June 2025	59	19	0	0.0526316	0.973684	57	1	2	0	0	18	0.75641	0.966102	0.0526316	9.17797	0.0178908	3.0269	-5.49378
BRCA1	NA	5th August 2018	Missense	ClinVar	ClinVar	P/LP and B/LB	Yes	≥1	NA	90	40	0.0357143	0.025	0.969643	81	1	6	0	3	39	0.692308	0.975904	0.0930233	18	0.045584	3.94661	-4.21673	2nd June 2025	243	321	0.0255319	0.00315457	0.985657	229	1	8	4	6	316	0.430851	0.991342	0.0216718	151.253	0.0292624	6.85305	-4.82197
BRCA1	NA	5th August 2018	Missense	ClinVar	ClinVar	P/LP and B/LB	No	≥1	NA	70	18	0.0454545	0.0555556	0.949495	63	1	4	0	3	17	0.795455	0.969231	0.190476	8.1	0.0605042	2.8563	-3.8301	2nd June 2025	169	83	0.0121212	0.0121951	0.987842	163	1	4	1	2	81	0.670635	0.987879	0.0357143	40.0266	0.0181898	5.03783	-5.47115
BRCA1	NA	5th August 2018	Missense	ClinVar	ClinVar	P and B	No	≥1	NA	37	12	0.0588235	0.0833333	0.928922	32	1	3	0	2	11	0.755102	0.941176	0.214286	5.18919	0.0884521	2.24829	-3.31158	2nd June 2025	57	19	0	0.0526316	0.973684	55	1	2	0	0	18	0.75	0.964912	0.0526316	9.16667	0.0185185	3.02522	-5.44669
BRCA1	NA	5th August 2018	Missense	ClinVar	ClinVar	P/LP and B/LB	No	≥2	NA	44	14	0.0227273	0.0714286	0.952922	43	1	0	0	1	13	0.758621	0.955556	0.133333	6.84091	0.048951	2.62562	-4.11942	2nd June 2025	113	18	0.00900901	0.0555556	0.967718	110	1	2	0	1	17	0.862595	0.982143	0.105263	8.76106	0.0187402	2.96342	-5.43044
BRCA1	NA	5th August 2018	Missense	ClinVar	ClinVar	P and B	No	≥2	NA	28	12	0.0357143	0.0833333	0.940476	27	1	0	0	1	11	0.7	0.931034	0.153846	5.78571	0.0779221	2.39687	-3.48465	2nd June 2025	42	15	0	0.0666667	0.966667	42	1	0	0	0	14	0.736842	0.954545	0.0666667	7.5	0.0255102	2.75122	-5.00934
BRCA1	NA	5th August 2018	Missense	ClinVar	ClinVar	P/LP and B/LB	No	≥3	NA	20	12	0.05	0.0833333	0.933333	19	1	0	0	1	11	0.625	0.904762	0.153846	5.7	0.109091	2.37649	-3.02522	2nd June 2025	33	15	0	0.0666667	0.966667	33	1	0	0	0	14	0.6875	0.942857	0.0666667	7.5	0.0324675	2.75122	-4.68004
BRCA1	NA	5th August 2018	Missense	ClinVar	ClinVar	P and B	No	≥3	NA	20	12	0.05	0.0833333	0.933333	19	1	0	0	1	11	0.625	0.904762	0.153846	5.7	0.109091	2.37649	-3.02522	2nd June 2025	32	15	0	0.0666667	0.966667	32	1	0	0	0	14	0.680851	0.941176	0.0666667	7.5	0.0334821	2.75122	-4.63803
BRCA1	NA	5th August 2018	PTVs + Synonymous	ClinVar	ClinVar	P/LP and B/LB	Yes	Any	NA	171	130	0.0301205	0.008	0.98094	161	1	5	5	5	124	0.568106	0.98773	0.0461538	61.1988	0.0367855	5.61757	-4.50955	2nd June 2025	209	271	0.0246305	0.0151515	0.980109	198	4	6	7	5	260	0.435417	0.975369	0.0225564	51.3474	0.0299227	5.37792	-4.7915
BRCA1	NA	5th August 2018	PTVs + Synonymous	ClinVar	ClinVar	P/LP and B/LB	No	Any	NA	170	128	0.0242424	0.00813008	0.983814	161	1	5	5	4	122	0.57047	0.98773	0.0393701	60.6118	0.0308582	5.60441	-4.74946	2nd June 2025	206	263	0.01	0.015625	0.987187	198	4	6	7	2	252	0.439232	0.975369	0.0117647	50.5573	0.0151988	5.35674	-5.71644
BRCA1	NA	5th August 2018	PTVs + Synonymous	ClinVar	ClinVar	P and B	No	Any	NA	140	4	0.00729927	0	0.99635	136	0	3	1	1	3	0.972222	0.992701	0.4	3.88571	0.0190476	1.85331	-5.40823	2nd June 2025	169	5	0.00606061	0	0.99697	164	0	4	1	1	4	0.971264	0.993939	0.333333	4.85207	0.0147929	2.15657	-5.7534
BRCA1	NA	5th August 2018	PTVs + Synonymous	ClinVar	ClinVar	P/LP and B/LB	Yes	≥1	NA	166	130	0.0310559	0.008	0.980472	156	1	5	5	5	124	0.560811	0.987342	0.0461538	61.0843	0.0378935	5.61501	-4.46903	2nd June 2025	206	271	0.025	0.0151515	0.979924	195	4	6	7	5	260	0.431866	0.975	0.0225564	51.3058	0.0303585	5.37681	-4.77175
BRCA1	NA	5th August 2018	PTVs + Synonymous	ClinVar	ClinVar	P/LP and B/LB	No	≥1	NA	165	128	0.025	0.00813008	0.983435	156	1	5	5	4	122	0.56314	0.987342	0.0393701	60.5091	0.0317933	5.60209	-4.7087	2nd June 2025	203	263	0.0101523	0.015625	0.987111	195	4	6	7	2	252	0.435622	0.975	0.0117647	50.5271	0.0154234	5.35593	-5.69641
BRCA1	NA	5th August 2018	PTVs + Synonymous	ClinVar	ClinVar	P and B	No	≥1	NA	135	4	0.00757576	0	0.996212	131	0	3	1	1	3	0.971223	0.992424	0.4	3.88148	0.0197531	1.85182	-5.35857	2nd June 2025	167	5	0.00613497	0	0.996933	162	0	4	1	1	4	0.97093	0.993865	0.333333	4.8503	0.0149701	2.15608	-5.73715
BRCA1	NA	5th August 2018	PTVs + Synonymous	ClinVar	ClinVar	P/LP and B/LB	No	≥2	NA	117	87	0.0267857	0	0.986607	109	0	5	3	3	84	0.573529	0.990909	0.0454545	81.0513	0.035409	6.00119	-4.56163	2nd June 2025	167	159	0.0124224	0.00657895	0.990499	159	1	6	7	2	151	0.51227	0.987578	0.0194805	75.6916	0.0189158	5.90778	-5.41771
BRCA1	NA	5th August 2018	PTVs + Synonymous	ClinVar	ClinVar	P and B	No	≥2	NA	98	4	0	0	1	95	0	3	1	0	3	0.960784	0.989583	0.25	3.87755	0.0136054	1.85044	-5.86766	2nd June 2025	134	4	0.00769231	0	0.996154	129	0	4	1	1	3	0.971014	0.992308	0.4	3.85075	0.0199005	1.84097	-5.34842
BRCA1	NA	5th August 2018	PTVs + Synonymous	ClinVar	ClinVar	P/LP and B/LB	No	≥3	NA	75	81	0	0	1	73	0	2	3	0	78	0.480769	0.986486	0.0126582	78.84	0.0138462	5.96342	-5.84371	2nd June 2025	84	81	0.0123457	0	0.993827	80	0	3	3	1	78	0.509091	0.987654	0.025	77.1429	0.0247253	5.93371	-5.05201
BRCA1	NA	5th August 2018	PTVs + Synonymous	ClinVar	ClinVar	P and B	No	≥3	NA	75	4	0	0	1	73	0	2	1	0	3	0.949367	0.986486	0.25	3.89333	0.0177778	1.85599	-5.50243	2nd June 2025	84	4	0.0123457	0	0.993827	80	0	3	1	1	3	0.954545	0.987654	0.4	3.80952	0.031746	1.82627	-4.71073
BRCA1	NA	5th August 2018	Missense	ClinVar	Systematically-ACMG-classified 1	P/LP and B/LB	Yes	Any	NA	91	40	0.0352941	0.025	0.969853	82	1	6	0	3	39	0.694656	0.97619	0.0930233	18.022	0.0450831	3.94828	-4.23182	2nd June 2025	248	322	0.0291667	0.00314465	0.983844	233	1	8	4	7	317	0.435088	0.991489	0.0246154	151.262	0.0327669	6.85313	-4.66751
BRCA1	NA	5th August 2018	Missense	ClinVar	Systematically-ACMG-classified 1	P/LP and B/LB	No	Any	NA	71	20	0.0447761	0.05	0.952612	64	1	4	0	3	19	0.78022	0.969697	0.173913	9.01408	0.0593032	3.0023	-3.85748	2nd June 2025	174	86	0.0176471	0.0117647	0.985294	167	1	4	1	3	84	0.669231	0.988166	0.0454545	41.2701	0.0235359	5.0796	-5.11933
BRCA1	NA	5th August 2018	Missense	ClinVar	Systematically-ACMG-classified 1	P and B	No	Any	NA	38	14	0.0571429	0.0714286	0.935714	33	1	3	0	2	13	0.730769	0.942857	0.1875	6.07895	0.0850202	2.46438	-3.36561	2nd June 2025	59	21	0	0.047619	0.97619	57	1	2	0	0	20	0.7375	0.966102	0.047619	10.1441	0.0177966	3.16356	-5.50099
BRCA1	NA	5th August 2018	Missense	ClinVar	Systematically-ACMG-classified 1	P/LP and B/LB	Yes	≥1	NA	90	40	0.0357143	0.025	0.969643	81	1	6	0	3	39	0.692308	0.975904	0.0930233	18	0.045584	3.94661	-4.21673	2nd June 2025	243	321	0.0255319	0.00315457	0.985657	229	1	8	4	6	316	0.430851	0.991342	0.0216718	151.253	0.0292624	6.85305	-4.82197
BRCA1	NA	5th August 2018	Missense	ClinVar	Systematically-ACMG-classified 1	P/LP and B/LB	No	≥1	NA	70	20	0.0454545	0.05	0.952273	63	1	4	0	3	19	0.777778	0.969231	0.173913	9	0.0601504	3.00017	-3.83811	2nd June 2025	169	85	0.0121212	0.0119048	0.987987	163	1	4	1	2	83	0.665354	0.987879	0.0348837	40.9911	0.0181792	5.07034	-5.47194
BRCA1	NA	5th August 2018	Missense	ClinVar	Systematically-ACMG-classified 1	P and B	No	≥1	NA	37	14	0.0588235	0.0714286	0.934874	32	1	3	0	2	13	0.72549	0.941176	0.1875	6.05405	0.0873181	2.45878	-3.3292	2nd June 2025	57	21	0	0.047619	0.97619	55	1	2	0	0	20	0.730769	0.964912	0.047619	10.1316	0.0184211	3.16188	-5.4539
BRCA1	NA	5th August 2018	Missense	ClinVar	Systematically-ACMG-classified 1	P/LP and B/LB	No	≥2	NA	44	16	0.0227273	0.0625	0.957386	43	1	0	0	1	15	0.733333	0.955556	0.117647	7.81818	0.0484848	2.80795	-4.13249	2nd June 2025	113	20	0.00900901	0.05	0.970495	110	1	2	0	1	19	0.849624	0.982143	0.0952381	9.73451	0.0186306	3.10729	-5.43845
BRCA1	NA	5th August 2018	Missense	ClinVar	Systematically-ACMG-classified 1	P and B	No	≥2	NA	28	14	0.0357143	0.0714286	0.946429	27	1	0	0	1	13	0.666667	0.931034	0.133333	6.75	0.0769231	2.60735	-3.50227	2nd June 2025	42	17	0	0.0588235	0.970588	42	1	0	0	0	16	0.711864	0.954545	0.0588235	8.5	0.0252976	2.92212	-5.02076
BRCA1	NA	5th August 2018	Missense	ClinVar	Systematically-ACMG-classified 1	P/LP and B/LB	No	≥3	NA	20	14	0.05	0.0714286	0.939286	19	1	0	0	1	13	0.588235	0.904762	0.133333	6.65	0.107692	2.58697	-3.04284	2nd June 2025	33	17	0	0.0588235	0.970588	33	1	0	0	0	16	0.66	0.942857	0.0588235	8.5	0.032197	2.92212	-4.69147
BRCA1	NA	5th August 2018	Missense	ClinVar	Systematically-ACMG-classified 1	P and B	No	≥3	NA	20	14	0.05	0.0714286	0.939286	19	1	0	0	1	13	0.588235	0.904762	0.133333	6.65	0.107692	2.58697	-3.04284	2nd June 2025	32	17	0	0.0588235	0.970588	32	1	0	0	0	16	0.653061	0.941176	0.0588235	8.5	0.0332031	2.92212	-4.64945
BRCA1	NA	5th August 2018	Missense	ClinVar	Systematically-ACMG-classified 2	P/LP and B/LB	Yes	Any	NA	91	45	0.0352941	0.0227273	0.970989	82	1	6	1	3	43	0.669118	0.97619	0.0851064	20.2747	0.0460005	4.1091	-4.20431	2nd June 2025	248	323	0.0291667	0.0031348	0.983849	233	1	8	4	7	318	0.434326	0.991489	0.0245399	151.732	0.0327653	6.85737	-4.66758
BRCA1	NA	5th August 2018	Missense	ClinVar	Systematically-ACMG-classified 2	P/LP and B/LB	No	Any	NA	71	28	0.0447761	0.037037	0.959093	64	1	4	1	3	26	0.717172	0.969697	0.133333	12.6197	0.0606717	3.46173	-3.82632	2nd June 2025	174	93	0.0176471	0.010989	0.985682	167	1	4	2	3	90	0.651685	0.988166	0.0425532	44.6293	0.0237548	5.18645	-5.10668
BRCA1	NA	5th August 2018	Missense	ClinVar	Systematically-ACMG-classified 2	P and B	No	Any	NA	38	22	0.0571429	0.047619	0.947619	33	1	3	1	2	20	0.633333	0.942857	0.130435	9.55263	0.0868421	3.08153	-3.33666	2nd June 2025	59	29	0	0.0357143	0.982143	57	1	2	1	0	27	0.670455	0.966102	0.0357143	14.0085	0.0182046	3.60428	-5.47004
BRCA1	NA	5th August 2018	Missense	ClinVar	Systematically-ACMG-classified 2	P/LP and B/LB	Yes	≥1	NA	90	45	0.0357143	0.0227273	0.970779	81	1	6	1	3	43	0.666667	0.975904	0.0851064	20.25	0.0465116	4.10744	-4.18922	2nd June 2025	243	322	0.0255319	0.00314465	0.985662	229	1	8	4	6	317	0.430088	0.991342	0.0216049	151.724	0.0292609	6.8573	-4.82203
BRCA1	NA	5th August 2018	Missense	ClinVar	Systematically-ACMG-classified 2	P/LP and B/LB	No	≥1	NA	70	28	0.0454545	0.037037	0.958754	63	1	4	1	3	26	0.714286	0.969231	0.133333	12.6	0.0615385	3.4596	-3.80696	2nd June 2025	169	92	0.0121212	0.0111111	0.988384	163	1	4	2	2	89	0.64751	0.987879	0.0326087	44.3669	0.0183498	5.1784	-5.45919
BRCA1	NA	5th August 2018	Missense	ClinVar	Systematically-ACMG-classified 2	P and B	No	≥1	NA	37	22	0.0588235	0.047619	0.946779	32	1	3	1	2	20	0.627119	0.941176	0.130435	9.51351	0.0891892	3.07593	-3.30025	2nd June 2025	57	29	0	0.0357143	0.982143	55	1	2	1	0	27	0.662791	0.964912	0.0357143	13.9912	0.0188434	3.6026	-5.42295
BRCA1	NA	5th August 2018	Missense	ClinVar	Systematically-ACMG-classified 2	P/LP and B/LB	No	≥2	NA	44	24	0.0227273	0.0434783	0.966897	43	1	0	1	1	22	0.647059	0.955556	0.0833333	11.7273	0.0495868	3.36159	-4.10181	2nd June 2025	113	27	0.00900901	0.0384615	0.976265	110	1	2	1	1	25	0.807143	0.982143	0.0740741	13.1416	0.019115	3.51706	-5.4034
BRCA1	NA	5th August 2018	Missense	ClinVar	Systematically-ACMG-classified 2	P and B	No	≥2	NA	28	22	0.0357143	0.047619	0.958333	27	1	0	1	1	20	0.56	0.931034	0.0909091	10.6071	0.0785714	3.22451	-3.47332	2nd June 2025	42	25	0	0.0416667	0.979167	42	1	0	1	0	23	0.626866	0.954545	0.0416667	12.5	0.0258799	3.44872	-4.98969
BRCA1	NA	5th August 2018	Missense	ClinVar	Systematically-ACMG-classified 2	P/LP and B/LB	No	≥3	NA	20	22	0.05	0.047619	0.95119	19	1	0	1	1	20	0.47619	0.904762	0.0909091	10.45	0.11	3.20413	-3.01389	2nd June 2025	33	25	0	0.0416667	0.979167	33	1	0	1	0	23	0.568966	0.942857	0.0416667	12.5	0.0329381	3.44872	-4.6604
BRCA1	NA	5th August 2018	Missense	ClinVar	Systematically-ACMG-classified 2	P and B	No	≥3	NA	20	22	0.05	0.047619	0.95119	19	1	0	1	1	20	0.47619	0.904762	0.0909091	10.45	0.11	3.20413	-3.01389	2nd June 2025	32	25	0	0.0416667	0.979167	32	1	0	1	0	23	0.561404	0.941176	0.0416667	12.5	0.0339674	3.44872	-4.61838
BRCA1	NA	5th August 2018	Missense	ClinVar	Systematically-ACMG-classified 3	P/LP and B/LB	Yes	Any	NA	91	47	0.0352941	0.0222222	0.971242	82	1	6	2	3	44	0.65942	0.97619	0.0833333	21.1758	0.046953	4.16848	-4.17633	2nd June 2025	248	323	0.0291667	0.0031348	0.983849	233	1	8	4	7	318	0.434326	0.991489	0.0245399	151.732	0.0327653	6.85737	-4.66758
BRCA1	NA	5th August 2018	Missense	ClinVar	Systematically-ACMG-classified 3	P/LP and B/LB	No	Any	NA	71	30	0.0447761	0.0357143	0.959755	64	1	4	2	3	27	0.70297	0.969697	0.129032	13.5211	0.0625978	3.55594	-3.78365	2nd June 2025	174	96	0.0176471	0.0107527	0.9858	167	1	4	3	3	92	0.644444	0.988166	0.0416667	46.069	0.023988	5.2298	-5.09334
BRCA1	NA	5th August 2018	Missense	ClinVar	Systematically-ACMG-classified 3	P and B	No	Any	NA	38	26	0.0571429	0.0416667	0.950595	33	1	3	2	2	23	0.59375	0.942857	0.115385	11.2895	0.0892449	3.30964	-3.2994	2nd June 2025	59	32	0	0.0333333	0.983333	57	1	2	2	0	29	0.648352	0.966102	0.0333333	15.4576	0.0187025	3.7387	-5.43319
BRCA1	NA	5th August 2018	Missense	ClinVar	Systematically-ACMG-classified 3	P/LP and B/LB	Yes	≥1	NA	90	47	0.0357143	0.0222222	0.971032	81	1	6	2	3	44	0.656934	0.975904	0.0833333	21.15	0.0474747	4.16681	-4.16124	2nd June 2025	243	322	0.0255319	0.00314465	0.985662	229	1	8	4	6	317	0.430088	0.991342	0.0216049	151.724	0.0292609	6.8573	-4.82203
BRCA1	NA	5th August 2018	Missense	ClinVar	Systematically-ACMG-classified 3	P/LP and B/LB	No	≥1	NA	70	30	0.0454545	0.0357143	0.959416	63	1	4	2	3	27	0.7	0.969231	0.129032	13.5	0.0634921	3.5538	-3.76428	2nd June 2025	169	95	0.0121212	0.0108696	0.988505	163	1	4	3	2	91	0.640152	0.987879	0.0319149	45.8136	0.0185318	5.22221	-5.44572
BRCA1	NA	5th August 2018	Missense	ClinVar	Systematically-ACMG-classified 3	P and B	No	≥1	NA	37	26	0.0588235	0.0416667	0.949755	32	1	3	2	2	23	0.587302	0.941176	0.115385	11.2432	0.0916569	3.30403	-3.26298	2nd June 2025	57	32	0	0.0333333	0.983333	55	1	2	2	0	29	0.640449	0.964912	0.0333333	15.4386	0.0193587	3.73702	-5.38611
BRCA1	NA	5th August 2018	Missense	ClinVar	Systematically-ACMG-classified 3	P/LP and B/LB	No	≥2	NA	44	27	0.0227273	0.04	0.968636	43	1	0	2	1	24	0.619718	0.955556	0.0769231	13.1932	0.0511364	3.52241	-4.05979	2nd June 2025	113	30	0.00900901	0.0357143	0.977638	110	1	2	2	1	27	0.79021	0.982143	0.0689655	14.6018	0.0196657	3.66092	-5.36463
BRCA1	NA	5th August 2018	Missense	ClinVar	Systematically-ACMG-classified 3	P and B	No	≥2	NA	28	26	0.0357143	0.0416667	0.96131	27	1	0	2	1	23	0.518519	0.931034	0.08	12.5357	0.0807453	3.45261	-3.43605	2nd June 2025	42	28	0	0.0384615	0.980769	42	1	0	2	0	25	0.6	0.954545	0.0384615	14	0.0266667	3.60346	-4.9488
BRCA1	NA	5th August 2018	Missense	ClinVar	Systematically-ACMG-classified 3	P/LP and B/LB	No	≥3	NA	20	26	0.05	0.0416667	0.954167	19	1	0	2	1	23	0.434783	0.904762	0.08	12.35	0.113043	3.43223	-2.97662	2nd June 2025	33	28	0	0.0384615	0.980769	33	1	0	2	0	25	0.540984	0.942857	0.0384615	14	0.0339394	3.60346	-4.61951
BRCA1	NA	5th August 2018	Missense	ClinVar	Systematically-ACMG-classified 3	P and B	No	≥3	NA	20	26	0.05	0.0416667	0.954167	19	1	0	2	1	23	0.434783	0.904762	0.08	12.35	0.113043	3.43223	-2.97662	2nd June 2025	32	28	0	0.0384615	0.980769	32	1	0	2	0	25	0.533333	0.941176	0.0384615	14	0.035	3.60346	-4.57749
BRCA1	NA	5th August 2018	Missense	ClinVar	Systematically-ACMG-classified 4	P/LP and B/LB	Yes	Any	NA	91	1115	0.0352941	0.0265152	0.969095	82	28	6	59	3	1028	0.0754561	0.738739	0.00387597	34.6457	0.0476761	4.8407	-4.15546	2nd June 2025	248	1175	0.0291667	0.015233	0.9778	233	17	8	59	7	1099	0.17428	0.928287	0.00722674	61.3295	0.0344888	5.62048	-4.59758
BRCA1	NA	5th August 2018	Missense	ClinVar	Systematically-ACMG-classified 4	P/LP and B/LB	No	Any	NA	71	1107	0.0447761	0.0267176	0.964253	64	28	4	59	3	1020	0.0602716	0.688172	0.00390625	34.4089	0.0611433	4.83134	-3.81575	2nd June 2025	174	1103	0.0176471	0.0162835	0.983035	167	17	4	59	3	1027	0.136257	0.902703	0.00387973	58.8126	0.0246897	5.56326	-5.05398
BRCA1	NA	5th August 2018	Missense	ClinVar	Systematically-ACMG-classified 4	P and B	No	Any	NA	38	1108	0.0571429	0.0276454	0.957606	33	29	3	59	2	1020	0.0331588	0.52381	0.00293255	32.0737	0.0857585	4.73537	-3.35381	2nd June 2025	59	1097	0	0.0202312	0.989884	57	21	2	59	0	1017	0.0510381	0.721519	0.000982318	48.1733	0.0182824	5.29079	-5.46421
BRCA1	NA	5th August 2018	Missense	ClinVar	Systematically-ACMG-classified 4	P/LP and B/LB	Yes	≥1	NA	90	1115	0.0357143	0.0265152	0.968885	81	28	6	59	3	1028	0.0746888	0.736364	0.00387597	34.6034	0.0482058	4.83903	-4.14037	2nd June 2025	243	1176	0.0255319	0.0161146	0.979177	229	18	8	59	6	1099	0.171247	0.923387	0.00632911	58.3288	0.0308249	5.55199	-4.75094
BRCA1	NA	5th August 2018	Missense	ClinVar	Systematically-ACMG-classified 4	P/LP and B/LB	No	≥1	NA	70	1107	0.0454545	0.0267176	0.963914	63	28	4	59	3	1020	0.0594732	0.684783	0.00390625	34.3552	0.0620168	4.8292	-3.79638	2nd June 2025	169	1104	0.0121212	0.0172249	0.985327	163	18	4	59	2	1027	0.132757	0.895604	0.00291262	56.0424	0.0190824	5.49738	-5.40574
BRCA1	NA	5th August 2018	Missense	ClinVar	Systematically-ACMG-classified 4	P and B	No	≥1	NA	37	1108	0.0588235	0.0276454	0.956766	32	29	3	59	2	1020	0.0323144	0.516129	0.00293255	31.9423	0.0880763	4.72977	-3.31739	2nd June 2025	57	1098	0	0.0211742	0.989413	55	22	2	59	0	1017	0.0493506	0.705128	0.000982318	46.0641	0.0189412	5.22966	-5.41588
BRCA1	NA	5th August 2018	Missense	ClinVar	Systematically-ACMG-classified 4	P/LP and B/LB	No	≥2	NA	44	1107	0.0227273	0.0267176	0.975278	43	28	0	59	1	1020	0.0382276	0.597222	0.00195695	37.3049	0.0493316	4.94167	-4.10885	2nd June 2025	113	1096	0.00900901	0.0192864	0.985852	110	20	2	59	1	1017	0.0934657	0.839695	0.00196271	50.8049	0.019074	5.36341	-5.40634
BRCA1	NA	5th August 2018	Missense	ClinVar	Systematically-ACMG-classified 4	P and B	No	≥2	NA	28	1108	0.0357143	0.0276454	0.96832	27	29	0	59	1	1020	0.0246479	0.473684	0.00195695	35.6143	0.077591	4.87835	-3.49046	2nd June 2025	42	1098	0	0.0211742	0.989413	42	22	0	59	0	1017	0.0368421	0.646154	0.000982318	47.7391	0.0257059	5.27843	-4.9989
BRCA1	NA	5th August 2018	Missense	ClinVar	Systematically-ACMG-classified 4	P/LP and B/LB	No	≥3	NA	20	1108	0.05	0.0276454	0.961177	19	29	0	59	1	1020	0.0177305	0.387755	0.00195695	35.0867	0.108627	4.85797	-3.03103	2nd June 2025	33	1098	0	0.0211742	0.989413	33	22	0	59	0	1017	0.0291777	0.589286	0.000982318	47.7391	0.0327165	5.27843	-4.66961
BRCA1	NA	5th August 2018	Missense	ClinVar	Systematically-ACMG-classified 4	P and B	No	≥3	NA	20	1108	0.05	0.0276454	0.961177	19	29	0	59	1	1020	0.0177305	0.387755	0.00195695	35.0867	0.108627	4.85797	-3.03103	2nd June 2025	32	1098	0	0.0211742	0.989413	32	22	0	59	0	1017	0.0283186	0.581818	0.000982318	47.7391	0.0337389	5.27843	-4.6276
RAD51C	Fast + Slow depleters	1st October 2024	PTVs + Synonymous	Systematically-ACMG-classified(1)	Systematically-ACMG-classified(2)	NA	NA	NA	NA	131	1599	0.0687023	0.0237649	0.953766	122	38	NA	NA	9	1561	0.0757225	0.757764	0.00636537	38.1832	0.0781942	4.97345	-3.47989	2nd June 2025	131	1599	0.0687023	0.0237649	0.953766	122	38	FALSE	FALSE	9	1561	0.0757225	0.757764	0.00636537	38.1832	0.0781942	4.97345	-3.47989
RAD51C	Fast + Slow depleters	1st October 2024	All	ClinVar	ClinVar	P/LP and B/LB	Yes	Any	NA	263	836	0.0304183	0.0299043	0.969839	255	25	NA	NA	8	811	0.239308	0.907473	0.0109756	31.1758	0.0352754	4.6966	-4.56679	2nd June 2025	297	910	0.023569	0.0307692	0.972831	290	28	FALSE	FALSE	7	882	0.246065	0.909091	0.00898876	30.6397	0.0277911	4.67292	-4.8924
RAD51C	Fast + Slow depleters	1st October 2024	All	ClinVar	ClinVar	P/LP and B/LB	No	Any	NA	231	684	0.00865801	0.0248538	0.983244	229	17	NA	NA	2	667	0.252459	0.927126	0.00447761	37.671	0.013318	4.95501	-5.89681	2nd June 2025	241	725	0.00829876	0.0248276	0.983437	239	18	FALSE	FALSE	2	707	0.249482	0.926357	0.00422535	37.8412	0.0127651	4.96117	-5.95472
RAD51C	Fast + Slow depleters	1st October 2024	All	ClinVar	ClinVar	P and B	No	Any	NA	118	4	0	0	1	118	0	NA	NA	0	4	0.967213	0.991597	0.2	4	0.00847458	1.89289	-6.51405	2nd June 2025	117	5	0	0	1	117	0	FALSE	FALSE	0	5	0.959016	0.991525	0.166667	5	0.00854701	2.19758	-6.50243
RAD51C	Fast + Slow depleters	1st October 2024	All	ClinVar	ClinVar	P/LP and B/LB	Yes	≥1	NA	261	835	0.0306513	0.0299401	0.969704	253	25	NA	NA	8	810	0.238139	0.90681	0.010989	31.131	0.035547	4.69464	-4.55631	2nd June 2025	295	909	0.0237288	0.0308031	0.972734	288	28	FALSE	FALSE	7	881	0.245017	0.908517	0.00899888	30.6011	0.0279805	4.6712	-4.88313
RAD51C	Fast + Slow depleters	1st October 2024	All	ClinVar	ClinVar	P/LP and B/LB	No	≥1	NA	229	683	0.00873362	0.0248902	0.983188	227	17	NA	NA	2	666	0.251096	0.926531	0.0044843	37.6131	0.0134348	4.95291	-5.88489	2nd June 2025	239	724	0.0083682	0.0248619	0.983385	237	18	FALSE	FALSE	2	706	0.248183	0.925781	0.00423131	37.7864	0.0128723	4.95919	-5.94329
RAD51C	Fast + Slow depleters	1st October 2024	All	ClinVar	ClinVar	P and B	No	≥1	NA	116	4	0	0	1	116	0	NA	NA	0	4	0.966667	0.991453	0.2	4	0.00862069	1.89289	-6.49071	2nd June 2025	115	5	0	0	1	115	0	FALSE	FALSE	0	5	0.958333	0.991379	0.166667	5	0.00869565	2.19758	-6.47889
RAD51C	Fast + Slow depleters	1st October 2024	All	ClinVar	ClinVar	P/LP and B/LB	No	≥2	NA	149	334	0	0.0179641	0.991018	149	6	NA	NA	0	328	0.308489	0.955128	0.00303951	47.7143	0.00683418	5.27772	-6.80781	2nd June 2025	153	357	0	0.0168067	0.991597	153	6	FALSE	FALSE	0	351	0.3	0.95625	0.00284091	51	0.00664767	5.36865	-6.84559
RAD51C	Fast + Slow depleters	1st October 2024	All	ClinVar	ClinVar	P and B	No	≥2	NA	64	2	0	0	1	64	0	NA	NA	0	2	0.969697	0.984615	0.333333	2	0.015625	0.946447	-5.67868	2nd June 2025	61	2	0	0	1	61	0	FALSE	FALSE	0	2	0.968254	0.983871	0.333333	2	0.0163934	0.946447	-5.61313
RAD51C	Fast + Slow depleters	1st October 2024	All	ClinVar	ClinVar	P/LP and B/LB	No	≥3	NA	0	0	NA	NA	NA	NA	NA	NA	NA	NA	NA	NA	NA	NA	NA	NA	NA	NA	2nd June 2025	0	0	NA	NA	NA	NA	NA	NA	NA	NA	NA	NA	NA	NA	NA	NA	NA	NA
RAD51C	Fast + Slow depleters	1st October 2024	All	ClinVar	ClinVar	P and B	No	≥3	NA	0	0	NA	NA	NA	NA	NA	NA	NA	NA	NA	NA	NA	NA	NA	NA	NA	NA	2nd June 2025	0	0	NA	NA	NA	NA	NA	NA	NA	NA	NA	NA	NA	NA	NA	NA	NA	NA
RAD51C	Fast + Slow depleters	1st October 2024	Missense	ClinVar	ClinVar	P/LP and B/LB	Yes	Any	NA	29	108	0.137931	0.0555556	0.903257	25	6	NA	NA	4	102	0.211679	0.78125	0.046729	13.3005	0.182556	3.53347	-2.32219	2nd June 2025	48	140	0.0625	0.0571429	0.940179	45	8	FALSE	FALSE	3	132	0.255319	0.833333	0.0294118	14.5833	0.0883838	3.6592	-3.31263
RAD51C	Fast + Slow depleters	1st October 2024	Missense	ClinVar	ClinVar	P/LP and B/LB	No	Any	NA	9	14	0	0.0714286	0.964286	9	1	NA	NA	0	13	0.391304	0.818182	0.0714286	7	0.119658	2.65701	-2.89898	2nd June 2025	11	16	0	0.0625	0.96875	11	1	FALSE	FALSE	0	15	0.407407	0.846154	0.0625	8	0.0969697	2.83934	-3.18604
RAD51C	Fast + Slow depleters	1st October 2024	Missense	ClinVar	ClinVar	P and B	No	Any	NA	0	1	NA	0	NA	0	0	NA	NA	0	1	0	0	0.5	NA	NA	NA	NA	2nd June 2025	0	1	NA	0	NA	0	0	FALSE	FALSE	0	1	0	0	0.5	NA	NA	NA	NA
RAD51C	Fast + Slow depleters	1st October 2024	Missense	ClinVar	ClinVar	P/LP and B/LB	Yes	≥1	NA	29	108	0.137931	0.0555556	0.903257	25	6	NA	NA	4	102	0.211679	0.78125	0.046729	13.3005	0.182556	3.53347	-2.32219	2nd June 2025	48	140	0.0625	0.0571429	0.940179	45	8	FALSE	FALSE	3	132	0.255319	0.833333	0.0294118	14.5833	0.0883838	3.6592	-3.31263
RAD51C	Fast + Slow depleters	1st October 2024	Missense	ClinVar	ClinVar	P/LP and B/LB	No	≥1	NA	9	14	0	0.0714286	0.964286	9	1	NA	NA	0	13	0.391304	0.818182	0.0714286	7	0.119658	2.65701	-2.89898	2nd June 2025	11	16	0	0.0625	0.96875	11	1	FALSE	FALSE	0	15	0.407407	0.846154	0.0625	8	0.0969697	2.83934	-3.18604
RAD51C	Fast + Slow depleters	1st October 2024	Missense	ClinVar	ClinVar	P and B	No	≥1	NA	0	1	NA	0	NA	0	0	NA	NA	0	1	0	0	0.5	NA	NA	NA	NA	2nd June 2025	0	1	NA	0	NA	0	0	FALSE	FALSE	0	1	0	0	0.5	NA	NA	NA	NA
RAD51C	Fast + Slow depleters	1st October 2024	Missense	ClinVar	ClinVar	P/LP and B/LB	No	≥2	NA	8	2	0	0	1	8	0	NA	NA	0	2	0.8	0.888889	0.333333	2	0.125	0.946447	-2.83934	2nd June 2025	8	2	0	0	1	8	0	FALSE	FALSE	0	2	0.8	0.888889	0.333333	2	0.125	0.946447	-2.83934
RAD51C	Fast + Slow depleters	1st October 2024	Missense	ClinVar	ClinVar	P and B	No	≥2	NA	0	0	NA	NA	NA	NA	NA	NA	NA	NA	NA	NA	NA	NA	NA	NA	NA	NA	2nd June 2025	0	0	NA	NA	NA	NA	NA	NA	NA	NA	NA	NA	NA	NA	NA	NA	NA	NA
RAD51C	Fast + Slow depleters	1st October 2024	Missense	ClinVar	ClinVar	P/LP and B/LB	No	≥3	NA	0	0	NA	NA	NA	NA	NA	NA	NA	NA	NA	NA	NA	NA	NA	NA	NA	NA	2nd June 2025	0	0	NA	NA	NA	NA	NA	NA	NA	NA	NA	NA	NA	NA	NA	NA	NA	NA
RAD51C	Fast + Slow depleters	1st October 2024	Missense	ClinVar	ClinVar	P and B	No	≥3	NA	0	0	NA	NA	NA	NA	NA	NA	NA	NA	NA	NA	NA	NA	NA	NA	NA	NA	2nd June 2025	0	0	NA	NA	NA	NA	NA	NA	NA	NA	NA	NA	NA	NA	NA	NA	NA	NA
RAD51C	Fast + Slow depleters	1st October 2024	PTVs + Synonymous	ClinVar	ClinVar	P/LP and B/LB	Yes	Any	NA	215	527	0.0186047	0.0170778	0.982159	211	9	NA	NA	4	518	0.289757	0.954751	0.00956023	51.7195	0.0236599	5.38778	-5.11215	2nd June 2025	223	546	0.0179372	0.0164835	0.98279	219	9	FALSE	FALSE	4	537	0.289987	0.956332	0.00922509	53.6206	0.0227973	5.43707	-5.16286
RAD51C	Fast + Slow depleters	1st October 2024	PTVs + Synonymous	ClinVar	ClinVar	P/LP and B/LB	No	Any	NA	208	496	0.00961538	0.0181452	0.98612	206	9	NA	NA	2	487	0.295455	0.953704	0.00612245	49.1231	0.0146896	5.31745	-5.76297	2nd June 2025	214	513	0.00934579	0.0175439	0.986555	212	9	FALSE	FALSE	2	504	0.29436	0.954955	0.00591716	50.8206	0.014269	5.36384	-5.80264
RAD51C	Fast + Slow depleters	1st October 2024	PTVs + Synonymous	ClinVar	ClinVar	P and B	No	Any	NA	115	2	0	0	1	115	0	NA	NA	0	2	0.982906	0.991379	0.333333	2	0.00869565	0.946447	-6.47889	2nd June 2025	114	2	0	0	1	114	0	FALSE	FALSE	0	2	0.982759	0.991304	0.333333	2	0.00877193	0.946447	-6.46697
RAD51C	Fast + Slow depleters	1st October 2024	PTVs + Synonymous	ClinVar	ClinVar	P/LP and B/LB	Yes	≥1	NA	213	527	0.0187793	0.0170778	0.982071	209	9	NA	NA	4	518	0.287838	0.954338	0.00956023	51.7103	0.023882	5.38753	-5.09939	2nd June 2025	221	546	0.0180995	0.0164835	0.982708	217	9	FALSE	FALSE	4	537	0.288136	0.955947	0.00922509	53.6118	0.0230036	5.43684	-5.15056
RAD51C	Fast + Slow depleters	1st October 2024	PTVs + Synonymous	ClinVar	ClinVar	P/LP and B/LB	No	≥1	NA	206	496	0.00970874	0.0181452	0.986073	204	9	NA	NA	2	487	0.293447	0.953271	0.00612245	49.1184	0.0148322	5.31732	-5.74978	2nd June 2025	212	513	0.00943396	0.0175439	0.986511	210	9	FALSE	FALSE	2	504	0.292414	0.954545	0.00591716	50.816	0.0144036	5.36371	-5.78981
RAD51C	Fast + Slow depleters	1st October 2024	PTVs + Synonymous	ClinVar	ClinVar	P and B	No	≥1	NA	113	2	0	0	1	113	0	NA	NA	0	2	0.982609	0.991228	0.333333	2	0.00884956	0.946447	-6.45494	2nd June 2025	112	2	0	0	1	112	0	FALSE	FALSE	0	2	0.982456	0.99115	0.333333	2	0.00892857	0.946447	-6.4428
RAD51C	Fast + Slow depleters	1st October 2024	PTVs + Synonymous	ClinVar	ClinVar	P/LP and B/LB	No	≥2	NA	131	279	0	0.0179211	0.991039	131	5	NA	NA	0	274	0.319512	0.956204	0.00363636	46.5	0.00777289	5.24252	-6.63207	2nd June 2025	134	299	0	0.0167224	0.991639	134	5	FALSE	FALSE	0	294	0.309469	0.957143	0.00338983	49.8333	0.0075896	5.33705	-6.66465
RAD51C	Fast + Slow depleters	1st October 2024	PTVs + Synonymous	ClinVar	ClinVar	P and B	No	≥2	NA	63	2	0	0	1	63	0	NA	NA	0	2	0.969231	0.984375	0.333333	2	0.015873	0.946447	-5.65718	2nd June 2025	60	2	0	0	1	60	0	FALSE	FALSE	0	2	0.967742	0.983607	0.333333	2	0.0166667	0.946447	-5.59056
RAD51C	Fast + Slow depleters	1st October 2024	PTVs + Synonymous	ClinVar	ClinVar	P/LP and B/LB	No	≥3	NA	0	0	NA	NA	NA	NA	NA	NA	NA	NA	NA	NA	NA	NA	NA	NA	NA	NA	2nd June 2025	0	0	NA	NA	NA	NA	NA	NA	NA	NA	NA	NA	NA	NA	NA	NA	NA	NA
RAD51C	Fast + Slow depleters	1st October 2024	PTVs + Synonymous	ClinVar	ClinVar	P and B	No	≥3	NA	0	0	NA	NA	NA	NA	NA	NA	NA	NA	NA	NA	NA	NA	NA	NA	NA	NA	2nd June 2025	0	0	NA	NA	NA	NA	NA	NA	NA	NA	NA	NA	NA	NA	NA	NA	NA	NA
RAD51C	Fast + Slow depleters	1st October 2024	Missense	ClinVar	Systematically-ACMG-classified 1	P/LP and B/LB	Yes	Any	NA	29	109	0.137931	0.0550459	0.903512	25	6	NA	NA	4	103	0.210145	0.78125	0.0462963	13.4236	0.182457	3.54606	-2.32293	2nd June 2025	48	140	0.0625	0.0571429	0.940179	45	8	FALSE	FALSE	3	132	0.255319	0.833333	0.0294118	14.5833	0.0883838	3.6592	-3.31263
RAD51C	Fast + Slow depleters	1st October 2024	Missense	ClinVar	Systematically-ACMG-classified 1	P/LP and B/LB	No	Any	NA	9	20	0	0.05	0.975	9	1	NA	NA	0	19	0.310345	0.818182	0.05	10	0.116959	3.14403	-2.93013	2nd June 2025	11	22	0	0.0454545	0.977273	11	1	FALSE	FALSE	0	21	0.333333	0.846154	0.0454545	11	0.0952381	3.27417	-3.21065
RAD51C	Fast + Slow depleters	1st October 2024	Missense	ClinVar	Systematically-ACMG-classified 1	P and B	No	Any	NA	0	9	NA	0	NA	0	0	NA	NA	0	9	0	0	0.1	NA	NA	NA	NA	2nd June 2025	0	9	NA	0	NA	0	0	FALSE	FALSE	0	9	0	0	0.1	NA	NA	NA	NA
RAD51C	Fast + Slow depleters	1st October 2024	Missense	ClinVar	Systematically-ACMG-classified 1	P/LP and B/LB	Yes	≥1	NA	29	109	0.137931	0.0550459	0.903512	25	6	NA	NA	4	103	0.210145	0.78125	0.0462963	13.4236	0.182457	3.54606	-2.32293	2nd June 2025	48	140	0.0625	0.0571429	0.940179	45	8	FALSE	FALSE	3	132	0.255319	0.833333	0.0294118	14.5833	0.0883838	3.6592	-3.31263
RAD51C	Fast + Slow depleters	1st October 2024	Missense	ClinVar	Systematically-ACMG-classified 1	P/LP and B/LB	No	≥1	NA	9	20	0	0.05	0.975	9	1	NA	NA	0	19	0.310345	0.818182	0.05	10	0.116959	3.14403	-2.93013	2nd June 2025	11	22	0	0.0454545	0.977273	11	1	FALSE	FALSE	0	21	0.333333	0.846154	0.0454545	11	0.0952381	3.27417	-3.21065
RAD51C	Fast + Slow depleters	1st October 2024	Missense	ClinVar	Systematically-ACMG-classified 1	P and B	No	≥1	NA	0	9	NA	0	NA	0	0	NA	NA	0	9	0	0	0.1	NA	NA	NA	NA	2nd June 2025	0	9	NA	0	NA	0	0	FALSE	FALSE	0	9	0	0	0.1	NA	NA	NA	NA
RAD51C	Fast + Slow depleters	1st October 2024	Missense	ClinVar	Systematically-ACMG-classified 1	P/LP and B/LB	No	≥2	NA	8	8	0	0	1	8	0	NA	NA	0	8	0.5	0.888889	0.111111	8	0.125	2.83934	-2.83934	2nd June 2025	8	8	0	0	1	8	0	FALSE	FALSE	0	8	0.5	0.888889	0.111111	8	0.125	2.83934	-2.83934
RAD51C	Fast + Slow depleters	1st October 2024	Missense	ClinVar	Systematically-ACMG-classified 1	P and B	No	≥2	NA	0	8	NA	0	NA	0	0	NA	NA	0	8	0	0	0.111111	NA	NA	NA	NA	2nd June 2025	0	8	NA	0	NA	0	0	FALSE	FALSE	0	8	0	0	0.111111	NA	NA	NA	NA
RAD51C	Fast + Slow depleters	1st October 2024	Missense	ClinVar	Systematically-ACMG-classified 1	P/LP and B/LB	No	≥3	NA	0	8	NA	0	NA	0	0	NA	NA	0	8	0	0	0.111111	NA	NA	NA	NA	2nd June 2025	0	8	NA	0	NA	0	0	FALSE	FALSE	0	8	0	0	0.111111	NA	NA	NA	NA
RAD51C	Fast + Slow depleters	1st October 2024	Missense	ClinVar	Systematically-ACMG-classified 1	P and B	No	≥3	NA	0	8	NA	0	NA	0	0	NA	NA	0	8	0	0	0.111111	NA	NA	NA	NA	2nd June 2025	0	8	NA	0	NA	0	0	FALSE	FALSE	0	8	0	0	0.111111	NA	NA	NA	NA
RAD51C	Fast + Slow depleters	1st October 2024	Missense	ClinVar	Systematically-ACMG-classified 2	P/LP and B/LB	Yes	Any	NA	29	126	0.137931	0.0555556	0.903257	25	7	NA	NA	4	119	0.187097	0.757576	0.0403226	13.5776	0.182556	3.56163	-2.32219	2nd June 2025	48	155	0.0625	0.0580645	0.939718	45	9	FALSE	FALSE	3	146	0.236453	0.818182	0.0266667	14.5312	0.0884703	3.65431	-3.3113
RAD51C	Fast + Slow depleters	1st October 2024	Missense	ClinVar	Systematically-ACMG-classified 2	P/LP and B/LB	No	Any	NA	9	46	0	0.0869565	0.956522	9	4	NA	NA	0	42	0.163636	0.642857	0.0232558	9.2	0.121693	3.03018	-2.87595	2nd June 2025	11	48	0	0.0833333	0.958333	11	4	FALSE	FALSE	0	44	0.186441	0.6875	0.0222222	9.6	0.0991736	3.08829	-3.15536
RAD51C	Fast + Slow depleters	1st October 2024	Missense	ClinVar	Systematically-ACMG-classified 2	P and B	No	Any	NA	0	35	NA	0.0857143	NA	0	3	NA	NA	0	32	0	0	0.030303	NA	NA	NA	NA	2nd June 2025	0	35	NA	0.0857143	NA	0	3	FALSE	FALSE	0	32	0	0	0.030303	NA	NA	NA	NA
RAD51C	Fast + Slow depleters	1st October 2024	Missense	ClinVar	Systematically-ACMG-classified 2	P/LP and B/LB	Yes	≥1	NA	29	126	0.137931	0.0555556	0.903257	25	7	NA	NA	4	119	0.187097	0.757576	0.0403226	13.5776	0.182556	3.56163	-2.32219	2nd June 2025	48	155	0.0625	0.0580645	0.939718	45	9	FALSE	FALSE	3	146	0.236453	0.818182	0.0266667	14.5312	0.0884703	3.65431	-3.3113
RAD51C	Fast + Slow depleters	1st October 2024	Missense	ClinVar	Systematically-ACMG-classified 2	P/LP and B/LB	No	≥1	NA	9	46	0	0.0869565	0.956522	9	4	NA	NA	0	42	0.163636	0.642857	0.0232558	9.2	0.121693	3.03018	-2.87595	2nd June 2025	11	48	0	0.0833333	0.958333	11	4	FALSE	FALSE	0	44	0.186441	0.6875	0.0222222	9.6	0.0991736	3.08829	-3.15536
RAD51C	Fast + Slow depleters	1st October 2024	Missense	ClinVar	Systematically-ACMG-classified 2	P and B	No	≥1	NA	0	35	NA	0.0857143	NA	0	3	NA	NA	0	32	0	0	0.030303	NA	NA	NA	NA	2nd June 2025	0	35	NA	0.0857143	NA	0	3	FALSE	FALSE	0	32	0	0	0.030303	NA	NA	NA	NA
RAD51C	Fast + Slow depleters	1st October 2024	Missense	ClinVar	Systematically-ACMG-classified 2	P/LP and B/LB	No	≥2	NA	8	34	0	0.0882353	0.955882	8	3	NA	NA	0	31	0.190476	0.666667	0.03125	8.5	0.137097	2.92212	-2.71321	2nd June 2025	8	34	0	0.0882353	0.955882	8	3	FALSE	FALSE	0	31	0.190476	0.666667	0.03125	8.5	0.137097	2.92212	-2.71321
RAD51C	Fast + Slow depleters	1st October 2024	Missense	ClinVar	Systematically-ACMG-classified 2	P and B	No	≥2	NA	0	34	NA	0.0882353	NA	0	3	NA	NA	0	31	0	0	0.03125	NA	NA	NA	NA	2nd June 2025	0	34	NA	0.0882353	NA	0	3	FALSE	FALSE	0	31	0	0	0.03125	NA	NA	NA	NA
RAD51C	Fast + Slow depleters	1st October 2024	Missense	ClinVar	Systematically-ACMG-classified 2	P/LP and B/LB	No	≥3	NA	0	34	NA	0.0882353	NA	0	3	NA	NA	0	31	0	0	0.03125	NA	NA	NA	NA	2nd June 2025	0	34	NA	0.0882353	NA	0	3	FALSE	FALSE	0	31	0	0	0.03125	NA	NA	NA	NA
RAD51C	Fast + Slow depleters	1st October 2024	Missense	ClinVar	Systematically-ACMG-classified 2	P and B	No	≥3	NA	0	34	NA	0.0882353	NA	0	3	NA	NA	0	31	0	0	0.03125	NA	NA	NA	NA	2nd June 2025	0	34	NA	0.0882353	NA	0	3	FALSE	FALSE	0	31	0	0	0.03125	NA	NA	NA	NA
RAD51C	Fast + Slow depleters	1st October 2024	Missense	ClinVar	Systematically-ACMG-classified 3	P/LP and B/LB	Yes	Any	NA	29	146	0.137931	0.0753425	0.893363	25	11	NA	NA	4	135	0.165714	0.675676	0.0357143	10.4885	0.186462	3.20915	-2.29328	2nd June 2025	48	172	0.0625	0.0697674	0.933866	45	12	FALSE	FALSE	3	160	0.218182	0.775862	0.0243902	12.4038	0.0895833	3.43817	-3.29423
RAD51C	Fast + Slow depleters	1st October 2024	Missense	ClinVar	Systematically-ACMG-classified 3	P/LP and B/LB	No	Any	NA	9	71	0	0.112676	0.943662	9	8	NA	NA	0	63	0.1125	0.5	0.015625	7.88889	0.12522	2.82024	-2.83693	2nd June 2025	11	73	0	0.109589	0.945205	11	8	FALSE	FALSE	0	65	0.130952	0.55	0.0151515	8.11111	0.102098	2.85817	-3.11568
RAD51C	Fast + Slow depleters	1st October 2024	Missense	ClinVar	Systematically-ACMG-classified 3	P and B	No	Any	NA	0	60	NA	0.116667	NA	0	7	NA	NA	0	53	0	0	0.0185185	NA	NA	NA	NA	2nd June 2025	0	60	NA	0.116667	NA	0	7	FALSE	FALSE	0	53	0	0	0.0185185	NA	NA	NA	NA
RAD51C	Fast + Slow depleters	1st October 2024	Missense	ClinVar	Systematically-ACMG-classified 3	P/LP and B/LB	Yes	≥1	NA	29	146	0.137931	0.0753425	0.893363	25	11	NA	NA	4	135	0.165714	0.675676	0.0357143	10.4885	0.186462	3.20915	-2.29328	2nd June 2025	48	172	0.0625	0.0697674	0.933866	45	12	FALSE	FALSE	3	160	0.218182	0.775862	0.0243902	12.4038	0.0895833	3.43817	-3.29423
RAD51C	Fast + Slow depleters	1st October 2024	Missense	ClinVar	Systematically-ACMG-classified 3	P/LP and B/LB	No	≥1	NA	9	71	0	0.112676	0.943662	9	8	NA	NA	0	63	0.1125	0.5	0.015625	7.88889	0.12522	2.82024	-2.83693	2nd June 2025	11	73	0	0.109589	0.945205	11	8	FALSE	FALSE	0	65	0.130952	0.55	0.0151515	8.11111	0.102098	2.85817	-3.11568
RAD51C	Fast + Slow depleters	1st October 2024	Missense	ClinVar	Systematically-ACMG-classified 3	P and B	No	≥1	NA	0	60	NA	0.116667	NA	0	7	NA	NA	0	53	0	0	0.0185185	NA	NA	NA	NA	2nd June 2025	0	60	NA	0.116667	NA	0	7	FALSE	FALSE	0	53	0	0	0.0185185	NA	NA	NA	NA
RAD51C	Fast + Slow depleters	1st October 2024	Missense	ClinVar	Systematically-ACMG-classified 3	P/LP and B/LB	No	≥2	NA	8	59	0	0.118644	0.940678	8	7	NA	NA	0	52	0.119403	0.5	0.0188679	7.375	0.141827	2.72827	-2.66689	2nd June 2025	8	59	0	0.118644	0.940678	8	7	FALSE	FALSE	0	52	0.119403	0.5	0.0188679	7.375	0.141827	2.72827	-2.66689
RAD51C	Fast + Slow depleters	1st October 2024	Missense	ClinVar	Systematically-ACMG-classified 3	P and B	No	≥2	NA	0	59	NA	0.118644	NA	0	7	NA	NA	0	52	0	0	0.0188679	NA	NA	NA	NA	2nd June 2025	0	59	NA	0.118644	NA	0	7	FALSE	FALSE	0	52	0	0	0.0188679	NA	NA	NA	NA
RAD51C	Fast + Slow depleters	1st October 2024	Missense	ClinVar	Systematically-ACMG-classified 3	P/LP and B/LB	No	≥3	NA	0	59	NA	0.118644	NA	0	7	NA	NA	0	52	0	0	0.0188679	NA	NA	NA	NA	2nd June 2025	0	59	NA	0.118644	NA	0	7	FALSE	FALSE	0	52	0	0	0.0188679	NA	NA	NA	NA
RAD51C	Fast + Slow depleters	1st October 2024	Missense	ClinVar	Systematically-ACMG-classified 3	P and B	No	≥3	NA	0	59	NA	0.118644	NA	0	7	NA	NA	0	52	0	0	0.0188679	NA	NA	NA	NA	2nd June 2025	0	59	NA	0.118644	NA	0	7	FALSE	FALSE	0	52	0	0	0.0188679	NA	NA	NA	NA
RAD51C	Fast + Slow depleters	1st October 2024	Missense	ClinVar	Systematically-ACMG-classified 4	P/LP and B/LB	Yes	Any	NA	29	1682	0.137931	0.108799	0.876635	25	183	NA	NA	4	1499	0.0169492	0.119617	0.00332447	7.88043	0.193462	2.81878	-2.24296	2nd June 2025	48	1686	0.0625	0.107355	0.915073	45	181	FALSE	FALSE	3	1505	0.0276817	0.198238	0.00265076	8.68475	0.0933555	2.95148	-3.23791
RAD51C	Fast + Slow depleters	1st October 2024	Missense	ClinVar	Systematically-ACMG-classified 4	P/LP and B/LB	No	Any	NA	9	1670	0	0.109581	0.94521	9	183	NA	NA	0	1487	0.00536033	0.0466321	0.000672043	9.07609	0.124785	3.01166	-2.84169	2nd June 2025	11	1668	0	0.108513	0.945743	11	181	FALSE	FALSE	0	1487	0.00655152	0.0569948	0.000672043	9.16484	0.101975	3.02495	-3.11733
RAD51C	Fast + Slow depleters	1st October 2024	Missense	ClinVar	Systematically-ACMG-classified 4	P and B	No	Any	NA	0	1669	NA	0.109646	NA	0	183	NA	NA	0	1486	0	0	0.000672495	NA	NA	NA	NA	2nd June 2025	0	1668	NA	0.109113	NA	0	182	FALSE	FALSE	0	1486	0	0	0.000672495	NA	NA	NA	NA
RAD51C	Fast + Slow depleters	1st October 2024	Missense	ClinVar	Systematically-ACMG-classified 4	P/LP and B/LB	Yes	≥1	NA	29	1682	0.137931	0.108799	0.876635	25	183	NA	NA	4	1499	0.0169492	0.119617	0.00332447	7.88043	0.193462	2.81878	-2.24296	2nd June 2025	48	1686	0.0625	0.107355	0.915073	45	181	FALSE	FALSE	3	1505	0.0276817	0.198238	0.00265076	8.68475	0.0933555	2.95148	-3.23791
RAD51C	Fast + Slow depleters	1st October 2024	Missense	ClinVar	Systematically-ACMG-classified 4	P/LP and B/LB	No	≥1	NA	9	1670	0	0.109581	0.94521	9	183	NA	NA	0	1487	0.00536033	0.0466321	0.000672043	9.07609	0.124785	3.01166	-2.84169	2nd June 2025	11	1668	0	0.108513	0.945743	11	181	FALSE	FALSE	0	1487	0.00655152	0.0569948	0.000672043	9.16484	0.101975	3.02495	-3.11733
RAD51C	Fast + Slow depleters	1st October 2024	Missense	ClinVar	Systematically-ACMG-classified 4	P and B	No	≥1	NA	0	1669	NA	0.109646	NA	0	183	NA	NA	0	1486	0	0	0.000672495	NA	NA	NA	NA	2nd June 2025	0	1668	NA	0.109113	NA	0	182	FALSE	FALSE	0	1486	0	0	0.000672495	NA	NA	NA	NA
RAD51C	Fast + Slow depleters	1st October 2024	Missense	ClinVar	Systematically-ACMG-classified 4	P/LP and B/LB	No	≥2	NA	8	1669	0	0.109646	0.945177	8	183	NA	NA	0	1486	0.00477042	0.0416667	0.000672495	9.07065	0.140394	3.01084	-2.68076	2nd June 2025	8	1667	0	0.108578	0.945711	8	181	FALSE	FALSE	0	1486	0.00477612	0.0421053	0.000672495	9.15934	0.140225	3.02413	-2.6824
RAD51C	Fast + Slow depleters	1st October 2024	Missense	ClinVar	Systematically-ACMG-classified 4	P and B	No	≥2	NA	0	1669	NA	0.109646	NA	0	183	NA	NA	0	1486	0	0	0.000672495	NA	NA	NA	NA	2nd June 2025	0	1668	NA	0.109113	NA	0	182	FALSE	FALSE	0	1486	0	0	0.000672495	NA	NA	NA	NA
RAD51C	Fast + Slow depleters	1st October 2024	Missense	ClinVar	Systematically-ACMG-classified 4	P/LP and B/LB	No	≥3	NA	0	1669	NA	0.109646	NA	0	183	NA	NA	0	1486	0	0	0.000672495	NA	NA	NA	NA	2nd June 2025	0	1668	NA	0.109113	NA	0	182	FALSE	FALSE	0	1486	0	0	0.000672495	NA	NA	NA	NA
RAD51C	Fast + Slow depleters	1st October 2024	Missense	ClinVar	Systematically-ACMG-classified 4	P and B	No	≥3	NA	0	1669	NA	0.109646	NA	0	183	NA	NA	0	1486	0	0	0.000672495	NA	NA	NA	NA	2nd June 2025	0	1668	NA	0.109113	NA	0	182	FALSE	FALSE	0	1486	0	0	0.000672495	NA	NA	NA	NA
RAD51C	Fast depleters only	1st October 2024	PTVs + Synonymous	Systematically-ACMG-classified(1)	Systematically-ACMG-classified(2)	NA	NA	NA	NA	131	1599	0.0697674	0.0138977	0.958167	120	22	2	16	9	1561	0.0757225	0.839161	0.00636537	63.684	0.0781942	5.67192	-3.47989	2nd June 2025	131	1599	0.0697674	0.0138977	0.958167	120	22	2	16	9	1561	0.0757225	0.839161	0.00636537	63.684	0.0781942	5.67192	-3.47989
RAD51C	Fast depleters only	1st October 2024	All	ClinVar	ClinVar	P/LP and B/LB	Yes	Any	NA	263	836	0.0316206	0.0157767	0.976301	245	13	10	12	8	811	0.239308	0.945946	0.0109756	55.6274	0.0352754	5.48724	-4.56679	2nd June 2025	297	910	0.0244755	0.0167224	0.979401	279	15	11	13	7	882	0.246065	0.945763	0.00898876	53.428	0.0277911	5.43215	-4.8924
RAD51C	Fast depleters only	1st October 2024	All	ClinVar	ClinVar	P/LP and B/LB	No	Any	NA	231	684	0.00892857	0.0118519	0.98961	222	8	7	9	2	667	0.252459	0.961039	0.00447761	73.039	0.013318	5.85907	-5.89681	2nd June 2025	241	725	0.00851064	0.0125698	0.98946	233	9	6	9	2	707	0.249482	0.958848	0.00422535	70.0934	0.0127651	5.80286	-5.95472
RAD51C	Fast depleters only	1st October 2024	All	ClinVar	ClinVar	P and B	No	Any	NA	118	4	0	0	1	118	0	0	0	0	4	0.967213	0.991597	0.2	4	0.00847458	1.89289	-6.51405	2nd June 2025	117	5	0	0	1	117	0	0	0	0	5	0.959016	0.991525	0.166667	5	0.00854701	2.19758	-6.50243
RAD51C	Fast depleters only	1st October 2024	All	ClinVar	ClinVar	P/LP and B/LB	Yes	≥1	NA	261	835	0.0318725	0.0157959	0.976166	243	13	10	12	8	810	0.238139	0.945525	0.010989	55.5296	0.035547	5.48483	-4.55631	2nd June 2025	295	909	0.0246479	0.0167411	0.979306	277	15	11	13	7	881	0.245017	0.945392	0.00899888	53.346	0.0279805	5.43006	-4.88313
RAD51C	Fast depleters only	1st October 2024	All	ClinVar	ClinVar	P/LP and B/LB	No	≥1	NA	229	683	0.00900901	0.0118694	0.989561	220	8	7	9	2	666	0.251096	0.960699	0.0044843	72.9064	0.0134348	5.85659	-5.88489	2nd June 2025	239	724	0.00858369	0.0125874	0.989414	231	9	6	9	2	706	0.248183	0.958506	0.00423131	69.9766	0.0128723	5.80058	-5.94329
RAD51C	Fast depleters only	1st October 2024	All	ClinVar	ClinVar	P and B	No	≥1	NA	116	4	0	0	1	116	0	0	0	0	4	0.966667	0.991453	0.2	4	0.00862069	1.89289	-6.49071	2nd June 2025	115	5	0	0	1	115	0	0	0	0	5	0.958333	0.991379	0.166667	5	0.00869565	2.19758	-6.47889
RAD51C	Fast depleters only	1st October 2024	All	ClinVar	ClinVar	P/LP and B/LB	No	≥2	NA	149	334	0	0.00606061	0.99697	144	2	5	4	0	328	0.308489	0.979592	0.00303951	107.597	0.00683418	6.38804	-6.80781	2nd June 2025	153	357	0	0.00566572	0.997167	148	2	5	4	0	351	0.3	0.980132	0.00284091	115.111	0.00664767	6.48021	-6.84559
RAD51C	Fast depleters only	1st October 2024	All	ClinVar	ClinVar	P and B	No	≥2	NA	64	2	0	0	1	64	0	0	0	0	2	0.969697	0.984615	0.333333	2	0.015625	0.946447	-5.67868	2nd June 2025	61	2	0	0	1	61	0	0	0	0	2	0.968254	0.983871	0.333333	2	0.0163934	0.946447	-5.61313
RAD51C	Fast depleters only	1st October 2024	All	ClinVar	ClinVar	P/LP and B/LB	No	≥3	NA	0	0	NA	NA	NA	NA	NA	NA	NA	NA	NA	NA	NA	NA	NA	NA	NA	NA	2nd June 2025	0	0	NA	NA	NA	NA	NA	NA	NA	NA	NA	NA	NA	NA	NA	NA	NA	NA
RAD51C	Fast depleters only	1st October 2024	All	ClinVar	ClinVar	P and B	No	≥3	NA	0	0	NA	NA	NA	NA	NA	NA	NA	NA	NA	NA	NA	NA	NA	NA	NA	NA	2nd June 2025	0	0	NA	NA	NA	NA	NA	NA	NA	NA	NA	NA	NA	NA	NA	NA	NA	NA
RAD51C	Fast depleters only	1st October 2024	Missense	ClinVar	ClinVar	P/LP and B/LB	Yes	Any	NA	29	108	0.173913	0.0285714	0.898758	19	3	6	3	4	102	0.211679	0.826087	0.046729	17.6897	0.182556	3.92286	-2.32219	2nd June 2025	48	140	0.0714286	0.0294118	0.94958	39	4	6	4	3	132	0.255319	0.886364	0.0294118	22.75	0.0883838	4.26639	-3.31263
RAD51C	Fast depleters only	1st October 2024	Missense	ClinVar	ClinVar	P/LP and B/LB	No	Any	NA	9	14	0	0.0714286	0.964286	6	1	3	0	0	13	0.391304	0.75	0.0714286	4.66667	0.119658	2.10338	-2.89898	2nd June 2025	11	16	0	0.0625	0.96875	9	1	2	0	0	15	0.407407	0.818182	0.0625	6.54545	0.0969697	2.56534	-3.18604
RAD51C	Fast depleters only	1st October 2024	Missense	ClinVar	ClinVar	P and B	No	Any	NA	0	1	NA	0	NA	0	0	0	0	0	1	0	0	0.5	NA	NA	NA	NA	2nd June 2025	0	1	NA	0	NA	0	0	0	0	0	1	0	0	0.5	NA	NA	NA	NA
RAD51C	Fast depleters only	1st October 2024	Missense	ClinVar	ClinVar	P/LP and B/LB	Yes	≥1	NA	29	108	0.173913	0.0285714	0.898758	19	3	6	3	4	102	0.211679	0.826087	0.046729	17.6897	0.182556	3.92286	-2.32219	2nd June 2025	48	140	0.0714286	0.0294118	0.94958	39	4	6	4	3	132	0.255319	0.886364	0.0294118	22.75	0.0883838	4.26639	-3.31263
RAD51C	Fast depleters only	1st October 2024	Missense	ClinVar	ClinVar	P/LP and B/LB	No	≥1	NA	9	14	0	0.0714286	0.964286	6	1	3	0	0	13	0.391304	0.75	0.0714286	4.66667	0.119658	2.10338	-2.89898	2nd June 2025	11	16	0	0.0625	0.96875	9	1	2	0	0	15	0.407407	0.818182	0.0625	6.54545	0.0969697	2.56534	-3.18604
RAD51C	Fast depleters only	1st October 2024	Missense	ClinVar	ClinVar	P and B	No	≥1	NA	0	1	NA	0	NA	0	0	0	0	0	1	0	0	0.5	NA	NA	NA	NA	2nd June 2025	0	1	NA	0	NA	0	0	0	0	0	1	0	0	0.5	NA	NA	NA	NA
RAD51C	Fast depleters only	1st October 2024	Missense	ClinVar	ClinVar	P/LP and B/LB	No	≥2	NA	8	2	0	0	1	5	0	3	0	0	2	0.8	0.833333	0.333333	1.25	0.125	0.304688	-2.83934	2nd June 2025	8	2	0	0	1	6	0	2	0	0	2	0.8	0.857143	0.333333	1.5	0.125	0.553636	-2.83934
RAD51C	Fast depleters only	1st October 2024	Missense	ClinVar	ClinVar	P and B	No	≥2	NA	0	0	NA	NA	NA	NA	NA	NA	NA	NA	NA	NA	NA	NA	NA	NA	NA	NA	2nd June 2025	0	0	NA	NA	NA	NA	NA	NA	NA	NA	NA	NA	NA	NA	NA	NA	NA	NA
RAD51C	Fast depleters only	1st October 2024	Missense	ClinVar	ClinVar	P/LP and B/LB	No	≥3	NA	0	0	NA	NA	NA	NA	NA	NA	NA	NA	NA	NA	NA	NA	NA	NA	NA	NA	2nd June 2025	0	0	NA	NA	NA	NA	NA	NA	NA	NA	NA	NA	NA	NA	NA	NA	NA	NA
RAD51C	Fast depleters only	1st October 2024	Missense	ClinVar	ClinVar	P and B	No	≥3	NA	0	0	NA	NA	NA	NA	NA	NA	NA	NA	NA	NA	NA	NA	NA	NA	NA	NA	2nd June 2025	0	0	NA	NA	NA	NA	NA	NA	NA	NA	NA	NA	NA	NA	NA	NA	NA	NA
RAD51C	Fast depleters only	1st October 2024	PTVs + Synonymous	ClinVar	ClinVar	P/LP and B/LB	Yes	≥1	NA	213	527	0.0189573	0.00575816	0.987642	207	3	2	6	4	518	0.287838	0.981043	0.00956023	128.039	0.023882	6.62554	-5.09939	2nd June 2025	221	546	0.0183486	0.00555556	0.988048	214	3	3	6	4	537	0.288136	0.981651	0.00922509	132.176	0.0230036	6.66897	-5.15056
RAD51C	Fast depleters only	1st October 2024	PTVs + Synonymous	ClinVar	ClinVar	P/LP and B/LB	No	≥1	NA	206	496	0.00980392	0.00612245	0.992037	202	3	2	6	2	487	0.293447	0.980583	0.00612245	121.592	0.0148322	6.555	-5.74978	2nd June 2025	212	513	0.00952381	0.00591716	0.99228	208	3	2	6	2	504	0.292414	0.981132	0.00591716	125.83	0.0144036	6.60178	-5.78981
RAD51C	Fast depleters only	1st October 2024	PTVs + Synonymous	ClinVar	ClinVar	P and B	No	≥1	NA	113	2	0	0	1	113	0	0	0	0	2	0.982609	0.991228	0.333333	2	0.00884956	0.946447	-6.45494	2nd June 2025	112	2	0	0	1	112	0	0	0	0	2	0.982456	0.99115	0.333333	2	0.00892857	0.946447	-6.4428
RAD51C	Fast depleters only	1st October 2024	PTVs + Synonymous	ClinVar	ClinVar	P/LP and B/LB	No	≥2	NA	131	279	0	0.00363636	0.998182	129	1	2	4	0	274	0.319512	0.984733	0.00363636	137.37	0.00777289	6.72159	-6.63207	2nd June 2025	134	299	0	0.00338983	0.998305	132	1	2	4	0	294	0.309469	0.985075	0.00338983	147.269	0.0075896	6.8166	-6.66465
RAD51C	Fast depleters only	1st October 2024	PTVs + Synonymous	ClinVar	ClinVar	P and B	No	≥2	NA	63	2	0	0	1	63	0	0	0	0	2	0.969231	0.984375	0.333333	2	0.015873	0.946447	-5.65718	2nd June 2025	60	2	0	0	1	60	0	0	0	0	2	0.967742	0.983607	0.333333	2	0.0166667	0.946447	-5.59056
RAD51C	Fast depleters only	1st October 2024	PTVs + Synonymous	ClinVar	ClinVar	P/LP and B/LB	No	≥3	NA	0	0	NA	NA	NA	NA	NA	NA	NA	NA	NA	NA	NA	NA	NA	NA	NA	NA	2nd June 2025	0	0	NA	NA	NA	NA	NA	NA	NA	NA	NA	NA	NA	NA	NA	NA	NA	NA
RAD51C	Fast depleters only	1st October 2024	PTVs + Synonymous	ClinVar	ClinVar	P and B	No	≥3	NA	0	0	NA	NA	NA	NA	NA	NA	NA	NA	NA	NA	NA	NA	NA	NA	NA	NA	2nd June 2025	0	0	NA	NA	NA	NA	NA	NA	NA	NA	NA	NA	NA	NA	NA	NA	NA	NA
RAD51C	Fast depleters only	1st October 2024	PTVs + Synonymous	ClinVar	ClinVar	P/LP and B/LB	Yes	Any	NA	215	527	0.0187793	0.00575816	0.987731	209	3	2	6	4	518	0.289757	0.981221	0.00956023	128.073	0.0236599	6.62591	-5.11215	2nd June 2025	223	546	0.0181818	0.00555556	0.988131	216	3	3	6	4	537	0.289987	0.981818	0.00922509	132.215	0.0227973	6.66937	-5.16286
RAD51C	Fast depleters only	1st October 2024	PTVs + Synonymous	ClinVar	ClinVar	P/LP and B/LB	No	Any	NA	208	496	0.00970874	0.00612245	0.992084	204	3	2	6	2	487	0.295455	0.980769	0.00612245	121.615	0.0146896	6.55526	-5.76297	2nd June 2025	214	513	0.00943396	0.00591716	0.992324	210	3	2	6	2	504	0.29436	0.981308	0.00591716	125.853	0.014269	6.60203	-5.80264
RAD51C	Fast depleters only	1st October 2024	PTVs + Synonymous	ClinVar	ClinVar	P and B	No	Any	NA	115	2	0	0	1	115	0	0	0	0	2	0.982906	0.991379	0.333333	2	0.00869565	0.946447	-6.47889	2nd June 2025	114	2	0	0	1	114	0	0	0	0	2	0.982759	0.991304	0.333333	2	0.00877193	0.946447	-6.46697
RAD51C	Fast depleters only	1st October 2024	Missense	ClinVar	Systematically-ACMG-classified 1	P/LP and B/LB	Yes	Any	NA	29	109	0.173913	0.0283019	0.898893	19	3	6	3	4	103	0.210145	0.826087	0.0462963	17.8534	0.182457	3.93545	-2.32293	2nd June 2025	48	140	0.0714286	0.0294118	0.94958	39	4	6	4	3	132	0.255319	0.886364	0.0294118	22.75	0.0883838	4.26639	-3.31263
RAD51C	Fast depleters only	1st October 2024	Missense	ClinVar	Systematically-ACMG-classified 1	P/LP and B/LB	No	Any	NA	9	20	0	0.05	0.975	6	1	3	0	0	19	0.310345	0.75	0.05	6.66667	0.116959	2.59039	-2.93013	2nd June 2025	11	22	0	0.0454545	0.977273	9	1	2	0	0	21	0.333333	0.818182	0.0454545	9	0.0952381	3.00017	-3.21065
RAD51C	Fast depleters only	1st October 2024	Missense	ClinVar	Systematically-ACMG-classified 1	P and B	No	Any	NA	0	9	NA	0	NA	0	0	0	0	0	9	0	0	0.1	NA	NA	NA	NA	2nd June 2025	0	9	NA	0	NA	0	0	0	0	0	9	0	0	0.1	NA	NA	NA	NA
RAD51C	Fast depleters only	1st October 2024	Missense	ClinVar	Systematically-ACMG-classified 1	P/LP and B/LB	Yes	≥1	NA	29	109	0.173913	0.0283019	0.898893	19	3	6	3	4	103	0.210145	0.826087	0.0462963	17.8534	0.182457	3.93545	-2.32293	2nd June 2025	48	140	0.0714286	0.0294118	0.94958	39	4	6	4	3	132	0.255319	0.886364	0.0294118	22.75	0.0883838	4.26639	-3.31263
RAD51C	Fast depleters only	1st October 2024	Missense	ClinVar	Systematically-ACMG-classified 1	P/LP and B/LB	No	≥1	NA	9	20	0	0.05	0.975	6	1	3	0	0	19	0.310345	0.75	0.05	6.66667	0.116959	2.59039	-2.93013	2nd June 2025	11	22	0	0.0454545	0.977273	9	1	2	0	0	21	0.333333	0.818182	0.0454545	9	0.0952381	3.00017	-3.21065
RAD51C	Fast depleters only	1st October 2024	Missense	ClinVar	Systematically-ACMG-classified 1	P and B	No	≥1	NA	0	9	NA	0	NA	0	0	0	0	0	9	0	0	0.1	NA	NA	NA	NA	2nd June 2025	0	9	NA	0	NA	0	0	0	0	0	9	0	0	0.1	NA	NA	NA	NA
RAD51C	Fast depleters only	1st October 2024	Missense	ClinVar	Systematically-ACMG-classified 1	P/LP and B/LB	No	≥2	NA	8	8	0	0	1	5	0	3	0	0	8	0.5	0.833333	0.111111	5	0.125	2.19758	-2.83934	2nd June 2025	8	8	0	0	1	6	0	2	0	0	8	0.5	0.857143	0.111111	6	0.125	2.44653	-2.83934
RAD51C	Fast depleters only	1st October 2024	Missense	ClinVar	Systematically-ACMG-classified 1	P and B	No	≥2	NA	0	8	NA	0	NA	0	0	0	0	0	8	0	0	0.111111	NA	NA	NA	NA	2nd June 2025	0	8	NA	0	NA	0	0	0	0	0	8	0	0	0.111111	NA	NA	NA	NA
RAD51C	Fast depleters only	1st October 2024	Missense	ClinVar	Systematically-ACMG-classified 1	P/LP and B/LB	No	≥3	NA	0	8	NA	0	NA	0	0	0	0	0	8	0	0	0.111111	NA	NA	NA	NA	2nd June 2025	0	8	NA	0	NA	0	0	0	0	0	8	0	0	0.111111	NA	NA	NA	NA
RAD51C	Fast depleters only	1st October 2024	Missense	ClinVar	Systematically-ACMG-classified 1	P and B	No	≥3	NA	0	8	NA	0	NA	0	0	0	0	0	8	0	0	0.111111	NA	NA	NA	NA	2nd June 2025	0	8	NA	0	NA	0	0	0	0	0	8	0	0	0.111111	NA	NA	NA	NA
RAD51C	Fast depleters only	1st October 2024	Missense	ClinVar	Systematically-ACMG-classified 2	P/LP and B/LB	Yes	Any	NA	29	126	0.173913	0.0245902	0.900748	19	3	6	4	4	119	0.187097	0.826087	0.0403226	20.6379	0.182556	4.13335	-2.32219	2nd June 2025	48	155	0.0714286	0.0266667	0.950952	39	4	6	5	3	146	0.236453	0.886364	0.0266667	25.1875	0.0884703	4.40536	-3.3113
RAD51C	Fast depleters only	1st October 2024	Missense	ClinVar	Systematically-ACMG-classified 2	P/LP and B/LB	No	Any	NA	9	46	0	0.0454545	0.977273	6	2	3	2	0	42	0.163636	0.666667	0.0232558	10.2222	0.121693	3.17404	-2.87595	2nd June 2025	11	48	0	0.0434783	0.978261	9	2	2	2	0	44	0.186441	0.75	0.0222222	13.0909	0.0991736	3.51178	-3.15536
RAD51C	Fast depleters only	1st October 2024	Missense	ClinVar	Systematically-ACMG-classified 2	P and B	No	Any	NA	0	35	NA	0.030303	NA	0	1	0	2	0	32	0	0	0.030303	NA	NA	NA	NA	2nd June 2025	0	35	NA	0.030303	NA	0	1	0	2	0	32	0	0	0.030303	NA	NA	NA	NA
RAD51C	Fast depleters only	1st October 2024	Missense	ClinVar	Systematically-ACMG-classified 2	P/LP and B/LB	Yes	≥1	NA	29	126	0.173913	0.0245902	0.900748	19	3	6	4	4	119	0.187097	0.826087	0.0403226	20.6379	0.182556	4.13335	-2.32219	2nd June 2025	48	155	0.0714286	0.0266667	0.950952	39	4	6	5	3	146	0.236453	0.886364	0.0266667	25.1875	0.0884703	4.40536	-3.3113
RAD51C	Fast depleters only	1st October 2024	Missense	ClinVar	Systematically-ACMG-classified 2	P/LP and B/LB	No	≥1	NA	9	46	0	0.0454545	0.977273	6	2	3	2	0	42	0.163636	0.666667	0.0232558	10.2222	0.121693	3.17404	-2.87595	2nd June 2025	11	48	0	0.0434783	0.978261	9	2	2	2	0	44	0.186441	0.75	0.0222222	13.0909	0.0991736	3.51178	-3.15536
RAD51C	Fast depleters only	1st October 2024	Missense	ClinVar	Systematically-ACMG-classified 2	P and B	No	≥1	NA	0	35	NA	0.030303	NA	0	1	0	2	0	32	0	0	0.030303	NA	NA	NA	NA	2nd June 2025	0	35	NA	0.030303	NA	0	1	0	2	0	32	0	0	0.030303	NA	NA	NA	NA
RAD51C	Fast depleters only	1st October 2024	Missense	ClinVar	Systematically-ACMG-classified 2	P/LP and B/LB	No	≥2	NA	8	34	0	0.03125	0.984375	5	1	3	2	0	31	0.190476	0.714286	0.03125	10.625	0.137097	3.22681	-2.71321	2nd June 2025	8	34	0	0.03125	0.984375	6	1	2	2	0	31	0.190476	0.75	0.03125	12.75	0.137097	3.47575	-2.71321
RAD51C	Fast depleters only	1st October 2024	Missense	ClinVar	Systematically-ACMG-classified 2	P and B	No	≥2	NA	0	34	NA	0.03125	NA	0	1	0	2	0	31	0	0	0.03125	NA	NA	NA	NA	2nd June 2025	0	34	NA	0.03125	NA	0	1	0	2	0	31	0	0	0.03125	NA	NA	NA	NA
RAD51C	Fast depleters only	1st October 2024	Missense	ClinVar	Systematically-ACMG-classified 2	P/LP and B/LB	No	≥3	NA	0	34	NA	0.03125	NA	0	1	0	2	0	31	0	0	0.03125	NA	NA	NA	NA	2nd June 2025	0	34	NA	0.03125	NA	0	1	0	2	0	31	0	0	0.03125	NA	NA	NA	NA
RAD51C	Fast depleters only	1st October 2024	Missense	ClinVar	Systematically-ACMG-classified 2	P and B	No	≥3	NA	0	34	NA	0.03125	NA	0	1	0	2	0	31	0	0	0.03125	NA	NA	NA	NA	2nd June 2025	0	34	NA	0.03125	NA	0	1	0	2	0	31	0	0	0.03125	NA	NA	NA	NA
RAD51C	Fast depleters only	1st October 2024	Missense	ClinVar	Systematically-ACMG-classified 3	P/LP and B/LB	Yes	Any	NA	29	146	0.173913	0.0357143	0.895186	19	5	6	6	4	135	0.165714	0.76	0.0357143	15.9425	0.186462	3.78087	-2.29328	2nd June 2025	48	172	0.0714286	0.030303	0.949134	39	5	6	7	3	160	0.218182	0.866667	0.0243902	23.2917	0.0895833	4.29852	-3.29423
RAD51C	Fast depleters only	1st October 2024	Missense	ClinVar	Systematically-ACMG-classified 3	P/LP and B/LB	No	Any	NA	9	71	0	0.0597015	0.970149	6	4	3	4	0	63	0.1125	0.545455	0.015625	9.46667	0.12522	3.06919	-2.83693	2nd June 2025	11	73	0	0.057971	0.971014	9	4	2	4	0	65	0.130952	0.642857	0.0151515	11.9455	0.102098	3.38676	-3.11568
RAD51C	Fast depleters only	1st October 2024	Missense	ClinVar	Systematically-ACMG-classified 3	P and B	No	Any	NA	0	60	NA	0.0535714	NA	0	3	0	4	0	53	0	0	0.0185185	NA	NA	NA	NA	2nd June 2025	0	60	NA	0.0535714	NA	0	3	0	4	0	53	0	0	0.0185185	NA	NA	NA	NA
RAD51C	Fast depleters only	1st October 2024	Missense	ClinVar	Systematically-ACMG-classified 3	P/LP and B/LB	Yes	≥1	NA	29	146	0.173913	0.0357143	0.895186	19	5	6	6	4	135	0.165714	0.76	0.0357143	15.9425	0.186462	3.78087	-2.29328	2nd June 2025	48	172	0.0714286	0.030303	0.949134	39	5	6	7	3	160	0.218182	0.866667	0.0243902	23.2917	0.0895833	4.29852	-3.29423
RAD51C	Fast depleters only	1st October 2024	Missense	ClinVar	Systematically-ACMG-classified 3	P/LP and B/LB	No	≥1	NA	9	71	0	0.0597015	0.970149	6	4	3	4	0	63	0.1125	0.545455	0.015625	9.46667	0.12522	3.06919	-2.83693	2nd June 2025	11	73	0	0.057971	0.971014	9	4	2	4	0	65	0.130952	0.642857	0.0151515	11.9455	0.102098	3.38676	-3.11568
RAD51C	Fast depleters only	1st October 2024	Missense	ClinVar	Systematically-ACMG-classified 3	P and B	No	≥1	NA	0	60	NA	0.0535714	NA	0	3	0	4	0	53	0	0	0.0185185	NA	NA	NA	NA	2nd June 2025	0	60	NA	0.0535714	NA	0	3	0	4	0	53	0	0	0.0185185	NA	NA	NA	NA
RAD51C	Fast depleters only	1st October 2024	Missense	ClinVar	Systematically-ACMG-classified 3	P/LP and B/LB	No	≥2	NA	8	59	0	0.0545455	0.972727	5	3	3	4	0	52	0.119403	0.555556	0.0188679	9.21875	0.141827	3.03296	-2.66689	2nd June 2025	8	59	0	0.0545455	0.972727	6	3	2	4	0	52	0.119403	0.6	0.0188679	11.0625	0.141827	3.2819	-2.66689
RAD51C	Fast depleters only	1st October 2024	Missense	ClinVar	Systematically-ACMG-classified 3	P and B	No	≥2	NA	0	59	NA	0.0545455	NA	0	3	0	4	0	52	0	0	0.0188679	NA	NA	NA	NA	2nd June 2025	0	59	NA	0.0545455	NA	0	3	0	4	0	52	0	0	0.0188679	NA	NA	NA	NA
RAD51C	Fast depleters only	1st October 2024	Missense	ClinVar	Systematically-ACMG-classified 3	P/LP and B/LB	No	≥3	NA	0	59	NA	0.0545455	NA	0	3	0	4	0	52	0	0	0.0188679	NA	NA	NA	NA	2nd June 2025	0	59	NA	0.0545455	NA	0	3	0	4	0	52	0	0	0.0188679	NA	NA	NA	NA
RAD51C	Fast depleters only	1st October 2024	Missense	ClinVar	Systematically-ACMG-classified 3	P and B	No	≥3	NA	0	59	NA	0.0545455	NA	0	3	0	4	0	52	0	0	0.0188679	NA	NA	NA	NA	2nd June 2025	0	59	NA	0.0545455	NA	0	3	0	4	0	52	0	0	0.0188679	NA	NA	NA	NA
RAD51C	Fast depleters only	1st October 2024	Missense	ClinVar	Systematically-ACMG-classified 4	P/LP and B/LB	Yes	Any	NA	29	1682	0.173913	0.0427842	0.891651	19	67	6	116	4	1499	0.0169492	0.218391	0.00332447	16.2059	0.193462	3.80324	-2.24296	2nd June 2025	48	1686	0.0714286	0.0414013	0.943585	39	65	6	116	3	1505	0.0276817	0.371429	0.00265076	20.7557	0.0933555	4.14112	-3.23791
RAD51C	Fast depleters only	1st October 2024	Missense	ClinVar	Systematically-ACMG-classified 4	P/LP and B/LB	No	Any	NA	9	1670	0	0.0431145	0.978443	6	67	3	116	0	1487	0.00536033	0.0810811	0.000672043	16.3725	0.124785	3.81722	-2.84169	2nd June 2025	11	1668	0	0.0418814	0.979059	9	65	2	116	0	1487	0.00655152	0.12	0.000672043	20.6777	0.101975	4.13597	-3.11733
RAD51C	Fast depleters only	1st October 2024	Missense	ClinVar	Systematically-ACMG-classified 4	P and B	No	Any	NA	0	1669	NA	0.0431423	NA	0	67	0	116	0	1486	0	0	0.000672495	NA	NA	NA	NA	2nd June 2025	0	1668	NA	0.0425258	NA	0	66	0	116	0	1486	0	0	0.000672495	NA	NA	NA	NA
RAD51C	Fast depleters only	1st October 2024	Missense	ClinVar	Systematically-ACMG-classified 4	P/LP and B/LB	Yes	≥1	NA	29	1682	0.173913	0.0427842	0.891651	19	67	6	116	4	1499	0.0169492	0.218391	0.00332447	16.2059	0.193462	3.80324	-2.24296	2nd June 2025	48	1686	0.0714286	0.0414013	0.943585	39	65	6	116	3	1505	0.0276817	0.371429	0.00265076	20.7557	0.0933555	4.14112	-3.23791
RAD51C	Fast depleters only	1st October 2024	Missense	ClinVar	Systematically-ACMG-classified 4	P/LP and B/LB	No	≥1	NA	9	1670	0	0.0431145	0.978443	6	67	3	116	0	1487	0.00536033	0.0810811	0.000672043	16.3725	0.124785	3.81722	-2.84169	2nd June 2025	11	1668	0	0.0418814	0.979059	9	65	2	116	0	1487	0.00655152	0.12	0.000672043	20.6777	0.101975	4.13597	-3.11733
RAD51C	Fast depleters only	1st October 2024	Missense	ClinVar	Systematically-ACMG-classified 4	P and B	No	≥1	NA	0	1669	NA	0.0431423	NA	0	67	0	116	0	1486	0	0	0.000672495	NA	NA	NA	NA	2nd June 2025	0	1668	NA	0.0425258	NA	0	66	0	116	0	1486	0	0	0.000672495	NA	NA	NA	NA
RAD51C	Fast depleters only	1st October 2024	Missense	ClinVar	Systematically-ACMG-classified 4	P/LP and B/LB	No	≥2	NA	8	1669	0	0.0431423	0.978429	5	67	3	116	0	1486	0.00477042	0.0684932	0.000672495	15.3401	0.140394	3.72827	-2.68076	2nd June 2025	8	1667	0	0.0419084	0.979046	6	65	2	116	0	1486	0.00477612	0.0833333	0.000672495	18.9432	0.140225	4.01635	-2.6824
RAD51C	Fast depleters only	1st October 2024	Missense	ClinVar	Systematically-ACMG-classified 4	P and B	No	≥2	NA	0	1669	NA	0.0431423	NA	0	67	0	116	0	1486	0	0	0.000672495	NA	NA	NA	NA	2nd June 2025	0	1668	NA	0.0425258	NA	0	66	0	116	0	1486	0	0	0.000672495	NA	NA	NA	NA
RAD51C	Fast depleters only	1st October 2024	Missense	ClinVar	Systematically-ACMG-classified 4	P/LP and B/LB	No	≥3	NA	0	1669	NA	0.0431423	NA	0	67	0	116	0	1486	0	0	0.000672495	NA	NA	NA	NA	2nd June 2025	0	1668	NA	0.0425258	NA	0	66	0	116	0	1486	0	0	0.000672495	NA	NA	NA	NA
RAD51C	Fast depleters only	1st October 2024	Missense	ClinVar	Systematically-ACMG-classified 4	P and B	No	≥3	NA	0	1669	NA	0.0431423	NA	0	67	0	116	0	1486	0	0	0.000672495	NA	NA	NA	NA	2nd June 2025	0	1668	NA	0.0425258	NA	0	66	0	116	0	1486	0	0	0.000672495	NA	NA	NA	NA

### Sheet: Table_S3
Supplementary Table 3: Summary of review of 112 CSpec pages across 39 VCEPs
VCEP	Gene included in CSpec	Guideline Version	PS3 allowed	BS3 allowed	Assays reviewed	Truthset variants provided	Listed source for truthset variants
Hearing Loss Variant Curation Expert Panel	CDH23,COCH,GJB2,KCNQ4,MYO6,MYO7A,SLC26A4,TECTA,USH2A	2.0.0	Yes	Yes	Several, 32 (VCEP grouped assays by type)	Yes	ClinVar
Potassium Channel Arrhythmia Variant Curation Expert Panel	KCNQ1	1.0.0	Yes	Yes	13	Yes	ClinVar
ENIGMA BRCA1 and BRCA2 Variant Curation Expert Panel	BRCA1	1.2.0	Yes	Yes	6	Yes	Generated via multifactorial analysis
ENIGMA BRCA1 and BRCA2 Variant Curation Expert Panel	BRCA2	1.2.0	Yes	Yes	5	Yes	Generated via multifactorial analysis
InSiGHT Hereditary Colorectal Cancer/Polyposis Variant Curation Expert Panel	MLH1	1.0.0	Yes	Yes	9 (across these four genes)	No	NA
InSiGHT Hereditary Colorectal Cancer/Polyposis Variant Curation Expert Panel	MSH2	1.0.0	Yes	Yes	9 (across these four genes)	No	NA
InSiGHT Hereditary Colorectal Cancer/Polyposis Variant Curation Expert Panel	MSH6	1.0.0	Yes	Yes	9 (across these four genes)	No	NA
InSiGHT Hereditary Colorectal Cancer/Polyposis Variant Curation Expert Panel	PMS2	1.0.0	Yes	Yes	9 (across these four genes)	No	NA
Platelet Disorders Variant Curation Expert Panel	GP1BA	1.1.0	Yes	Yes	5 (across VCEP)	No	NA
Platelet Disorders Variant Curation Expert Panel	GP1BB	1.1.0	Yes	Yes	5 (across VCEP)	No	NA
Platelet Disorders Variant Curation Expert Panel	GP9	1.1.0	Yes	Yes	5 (across VCEP)	No	NA
Hereditary Hemorrhagic Telangiectasia Variant Curation Expert Panel	ACVRL1	1.1.0	Yes	Yes	34 (across VCEP)	No	NA
Hereditary Hemorrhagic Telangiectasia Variant Curation Expert Panel	ENG	1.1.0	Yes	Yes	34 (across VCEP)	No	NA
Antibody Deficiencies Variant Curation Expert Panel	CTLA4	1.0.0	Yes	Yes	21	No	NA
ACADVL Variant Curation Expert Panel	ACADVL	2.1.0	Yes	Yes	19	No	NA
PTEN Variant Curation Expert Panel	PTEN	3.1.0	Yes	Yes	14	No	NA
Leber Congenital Amaurosis/early onset Retinal Dystrophy Variant Curation Expert Panel	RPE65	1.0.0	Yes	Yes	11	No	NA
Rett and Angelman-like Disorders Variant Curation Expert Panel	TCF4	5.0.0	Yes	Yes	6	No	NA
InSiGHT Hereditary Colorectal Cancer/Polyposis Variant Curation Expert Panel	APC	2.1.0	Yes	Yes	5	No	NA
Lysosomal Diseases Variant Curation Expert Panel	GAA	2.0.0	Yes	Yes	5	No	NA
Phenylketonuria Variant Curation Expert Panel	PAH	2.0.0	Yes	Yes	5	No	NA
VHL Variant Curation Expert Panel	VHL	1.1.0	Yes	Yes	5	No	NA
ABCA4 Variant Curation Expert Panel	ABCA4	1.0.0	Yes	Yes	4	No	NA
Rett and Angelman-like Disorders Variant Curation Expert Panel	CDKL5	5.0.0	Yes	Yes	4	No	NA
Rett and Angelman-like Disorders Variant Curation Expert Panel	FOXG1	5.0.0	Yes	Yes	4	No	NA
Rett and Angelman-like Disorders Variant Curation Expert Panel	MECP2	5.0.0	Yes	Yes	3	No	NA
Rett and Angelman-like Disorders Variant Curation Expert Panel	UBE3A	6.0.0	Yes	Yes	3	No	NA
Cerebral Creatine Deficiency Syndromes Variant Curation Expert Panel	SLC6A8	1.2.0	Yes	Yes	2	No	NA
Coagulation Factor Deficiency Variant Curation Expert Panel	F9	1.0.0	Yes	Yes	1	No	NA
Monogenic Diabetes Variant Curation Expert Panel	HNF1A	3.1.0	Yes	Yes	1	No	NA
Cardiomyopathy Variant Curation Expert Panel	ACTC1	1.0.0	Yes	Yes	0	No	NA
Coagulation Factor Deficiency Variant Curation Expert Panel	F8	1.0.0	Yes	Yes	0	No	NA
FBN1 Variant Curation Expert Panel	FBN1	1.0.0	Yes	Yes	0	No	NA
Monogenic Diabetes Variant Curation Expert Panel	GCK	3.1.0	Yes	Yes	0	No	NA
Monogenic Diabetes Variant Curation Expert Panel	HNF4A	4.0.0	Yes	Yes	0	No	NA
Platelet Disorders Variant Curation Expert Panel	ITGA2B,ITGB3	2.1.0	Yes	Yes	0	No	NA
Cardiomyopathy Variant Curation Expert Panel	MYBPC3	1.0.0	Yes	Yes	0	No	NA
Cardiomyopathy Variant Curation Expert Panel	MYH7	2.0.0	Yes	Yes	0	No	NA
Cardiomyopathy Variant Curation Expert Panel	MYL2	1.0.0	Yes	Yes	0	No	NA
Cardiomyopathy Variant Curation Expert Panel	MYL3	1.0.0	Yes	Yes	0	No	NA
Hearing Loss Variant Curation Expert Panel	MYO15A,OTOF	1.0.0	Yes	Yes	0	No	NA
Myeloid Malignancy Variant Curation Expert Panel	RUNX1	3.0.0	Yes	Yes	0	No	NA
Mitochondrial Disease Nuclear and Mitochondrial Variant Curation Expert Panel	SLC19A3	1.0.0	Yes	Yes	0	No	NA
Rett and Angelman-like Disorders Variant Curation Expert Panel	SLC9A6	5.0.0	Yes	Yes	0	No	NA
Cardiomyopathy Variant Curation Expert Panel	TNNI3	1.0.0	Yes	Yes	0	No	NA
Cardiomyopathy Variant Curation Expert Panel	TNNT2	1.0.0	Yes	Yes	0	No	NA
Cardiomyopathy Variant Curation Expert Panel	TPM1	1.0.0	Yes	Yes	0	No	NA
Hereditary Breast, Ovarian and Pancreatic Cancer Variant Curation Expert Panel	ATM	1.5.0	Yes	Yes	6	Yes	Taken from the assay
Congenital Myopathies Variant Curation Expert Panel	DNM2	1.0.0	Yes	Yes	2	Yes	Taken from the assay
Pulmonary Hypertension Variant Curation Expert Panel	BMPR2	1.1.0	Yes	Yes	25	Yes	Unclear source
Brain Malformations Variant Curation Expert Panel	ATK3,MTOR,PIK3CA,PIK3R2	1.1.0	Yes	Yes	15	Yes	Unclear source
Leber Congenital Amaurosis/early onset Retinal Dystrophy Variant Curation Expert Panel	GUCY2D	1.0.0	Yes	Yes	15	Yes	Unclear source
Gastric Cancer Variant Curation Expert Panel	CDH1	3.1.0	Yes	Yes	9	Yes	Unclear source
RASopathy Variant Curation Expert Panel	RRAS2	1.3.0	Yes	Yes	3	Yes	Unclear source
TP53 Variant Curation Expert Panel	TP53	2.4.0	Yes	Yes	5	No	Variant databases
Glaucoma Variant Curation Expert Panel	MYOC	2.1.0	Yes	Yes	10	Yes	VCEP classification
Lysosomal Diseases Variant Curation Expert Panel	IDUA	1.1.0	Yes	Yes	8	Yes	VCEP classification
Severe Combined Immunodeficiency Disease Variant Curation Expert Panel	ADA	2.1.0	Yes	Yes	2	Yes	VCEP classification
Familial Hypercholesterolemia Variant Curation Expert Panel	LDLR	1.2.0	Yes	Yes	0	Yes	VCEP classification
Malignant Hyperthermia Susceptibility Variant Curation Expert Panel	RYR1	2.0.0	Yes	Yes	0	Yes	VCEP classification
Cerebral Creatine Deficiency Syndromes Variant Curation Expert Panel	GAMT	2.0.0	Yes	Yes	3	Partly	VCEP classification
Cerebral Creatine Deficiency Syndromes Variant Curation Expert Panel	GATM	2.0.0	Yes	Yes	1	Partly	VCEP classification
Severe Combined Immunodeficiency Disease Variant Curation Expert Panel	IL7R	2.1.0	Yes	No	4	Yes	Case data
Severe Combined Immunodeficiency Disease Variant Curation Expert Panel	DCLRE1C	2.1.0	Yes	No	14	No	NA
Severe Combined Immunodeficiency Disease Variant Curation Expert Panel	FOXN1	2.2.0	Yes	No	4	No	NA
Congenital Myopathies Variant Curation Expert Panel	RYR1 (dominant)	2.0.0	Yes	No	3	No	NA
DICER1 and miRNA-Processing Gene Variant Curation Expert Panel	DICER1	1.4.0	Yes	No	1	No	NA
von WX-linked Inherited Retinal Disease Variant Curation Expert Panelillebrand Disease Variant Curation Expert Panel	RPGR	1.0.0	Yes	No	1	No	NA
Limb Girdle Muscular Dystrophy Variant Curation Expert Panel	SGCD	2.0.0	Yes	No	1	No	NA
Limb Girdle Muscular Dystrophy Variant Curation Expert Panel	SGCG	2.0.0	Yes	No	1	No	NA
Glaucoma Variant Curation Expert Panel	CYP1B1	1.0.0	Yes	No	0	No	NA
Mitochondrial Disease Nuclear and Mitochondrial Variant Curation Expert Panel	ETHE1	1.0.0	Yes	No	0	No	NA
Epilepsy Sodium Channel Variant Curation Expert Panel	SCN1A	2.0.0	Yes	No	0	No	NA
Epilepsy Sodium Channel Variant Curation Expert Panel	SCN1B	2.0.0	Yes	No	0	No	NA
Epilepsy Sodium Channel Variant Curation Expert Panel	SCN2A	2.0.0	Yes	No	0	No	NA
Epilepsy Sodium Channel Variant Curation Expert Panel	SCN3A	2.1.0	Yes	No	0	No	NA
Epilepsy Sodium Channel Variant Curation Expert Panel	SCN8A	2.0.0	Yes	No	0	No	NA
Congenital Myopathies Variant Curation Expert Panel	ACTA1 (dominant)	2.0.0	Yes	No	4	Yes	Taken from the assay
Congenital Myopathies Variant Curation Expert Panel	MTM1	1.0.0	Yes	No	2	Yes	Taken from the assay
Congenital Myopathies Variant Curation Expert Panel	NEB	1.0.0	Yes	No	1	Yes	Taken from the assay
Limb Girdle Muscular Dystrophy Variant Curation Expert Panel	SGCB	2.0.0	Yes	No	2	No	Taken from the assay
Limb Girdle Muscular Dystrophy Variant Curation Expert Panel	DYSF	2.0.0	Yes	No	1	No	Taken from the assay
Limb Girdle Muscular Dystrophy Variant Curation Expert Panel	SGCA	2.0.0	Yes	No	1	No	Taken from the assay
von WX-linked Inherited Retinal Disease Variant Curation Expert Panelillebrand Disease Variant Curation Expert Panel	RS1	1.0.0	Yes	No	9	Yes	Unclear source
Leber Congenital Amaurosis/early onset Retinal Dystrophy Variant Curation Expert Panel	AIPL1	1.0.0	Yes	No	8	Yes	Unclear source
Severe Combined Immunodeficiency Disease Variant Curation Expert Panel	IL2RG	2.1.0	Yes	No	8	Yes	Unclear source
Thrombosis Variant Curation Expert Panel	SERPINC1	1.1.0	Yes	No	7	Yes	Unclear source
von Willebrand Disease Variant Curation Expert Panel	VWF (dominant)	1.0.0	Yes	No	7	Yes	Unclear source
RASopathy Variant Curation Expert Panel	LZTR1	1.3.0	Yes	No	4	Yes	Unclear source
RASopathy Variant Curation Expert Panel	BRAF	2.3.0	Yes	No	3	Yes	Unclear source
RASopathy Variant Curation Expert Panel	HRAS	2.3.0	Yes	No	3	Yes	Unclear source
RASopathy Variant Curation Expert Panel	KRAS	2.3.0	Yes	No	3	Yes	Unclear source
RASopathy Variant Curation Expert Panel	MRAS	1.4.0	Yes	No	3	Yes	Unclear source
RASopathy Variant Curation Expert Panel	NRAS	2.3.0	Yes	No	3	Yes	Unclear source
RASopathy Variant Curation Expert Panel	RIT1	2.3.0	Yes	No	3	Yes	Unclear source
RASopathy Variant Curation Expert Panel	SOS1	2.3.0	Yes	No	3	Yes	Unclear source
RASopathy Variant Curation Expert Panel	SOS2	2.3.0	Yes	No	3	Yes	Unclear source
RASopathy Variant Curation Expert Panel	MAP2K1	2.3.0	Yes	No	2	Yes	Unclear source
RASopathy Variant Curation Expert Panel	MAP2K2	2.3.0	Yes	No	2	Yes	Unclear source
RASopathy Variant Curation Expert Panel	PTPN11	2.3.0	Yes	No	2	Yes	Unclear source
RASopathy Variant Curation Expert Panel	RAF1	2.3.0	Yes	No	2	Yes	Unclear source
Severe Combined Immunodeficiency Disease Variant Curation Expert Panel	RAG2	2.1.0	Yes	No	4	Yes	VCEP classification
Severe Combined Immunodeficiency Disease Variant Curation Expert Panel	RMRP	1.1.0	Yes	No	3	Yes	VCEP classification
Severe Combined Immunodeficiency Disease Variant Curation Expert Panel	JAK3	2.1.0	Yes	No	2	Yes	VCEP classification
Severe Combined Immunodeficiency Disease Variant Curation Expert Panel	RAG1	2.1.0	Yes	No	2	Yes	VCEP classification
Limb Girdle Muscular Dystrophy Variant Curation Expert Panel	ANO5	2.0.0	No	No	0	No	NA
Limb Girdle Muscular Dystrophy Variant Curation Expert Panel	CAPN3	2.0.0	No	No	0	No	NA
Hereditary Breast, Ovarian and Pancreatic Cancer Variant Curation Expert Panel	PALB2	1.2.0	No	No	0	No	NA
Mitochondrial Disease Nuclear and Mitochondrial Variant Curation Expert Panel	PDHA1	1.0.0	No	No	0	No	NA
Mitochondrial Disease Nuclear and Mitochondrial Variant Curation Expert Panel	POLG	1.0.0	No	No	0	No	NA
RASopathy Variant Curation Expert Panel	PPP1CB	1.3.0	No	No	0	No	NA
RASopathy Variant Curation Expert Panel	SHOC2	2.3.0	No	No	0	No	NA

### Sheet: Table_S4
Supplementary Table S4: Comparison of missense truthset distributions against PTV and synonymous variant distributions. A Mann-Witney U (MWU) test was used to determine if function scores from the missense variant distributions tended to be higher or lower than the function scores in the PTV (for the pathogenic missense truthset) or the synonymous (for the benign missense truthset) variant distributions. Significance was determined at a p-value of ≤0.05. Effect size was measured using the non-parametric Cliff's Delta applied using the effsize package in R (where effect size≤0.147="negligible"; ≤0.33="small"; ≤0.474="medium"; >0.474="large").
gene/assay	missense truthset	comparison	inclusion criteria	missense_median	ptv_median	MWU_p_value	MWU_significance	MWU_lower95CI	MWU_upper95CI	Cliff_effectsize	Cliff_effectinterpretation	Cliff_lower95CI	Cliff_upper95CI
BRCA1_Findlay et al	Any stars, P/LP, B/LB, and conflicting	PTV vs pathogenic missense	All	-1.997	-2.129	0.01	significant	0.031	0.224	0.153	small	0.04	0.261
BRCA1_Findlay et al	Any stars, P/LP, B/LB	PTV vs pathogenic missense	All	-2.078	-2.129	0.306	non-significant	-0.051	0.159	0.065	negligible	-0.06	0.189
BRCA1_Findlay et al	Any stars, P and B	PTV vs pathogenic missense	All	-2.05	-2.129	0.472	non-significant	-0.092	0.193	0.064	negligible	-0.125	0.248
BRCA1_Findlay et al	>=One star, P/LP, B/LB and conflicting	PTV vs pathogenic missense	All	-2.008	-2.129	0.014	significant	0.025	0.218	0.146	negligible	0.032	0.255
BRCA1_Findlay et al	>=One star, P/LP, B/LB	PTV vs pathogenic missense	All	-2.079	-2.129	0.412	non-significant	-0.064	0.149	0.053	negligible	-0.074	0.178
BRCA1_Findlay et al	>=One star, P and B	PTV vs pathogenic missense	All	-2.078	-2.129	0.589	non-significant	-0.109	0.187	0.049	negligible	-0.143	0.237
BRCA1_Findlay et al	>=Two star, P/LP and B/LB	PTV vs pathogenic missense	All	-2.078	-2.129	0.375	non-significant	-0.066	0.162	0.064	negligible	-0.081	0.206
BRCA1_Findlay et al	>=Two star, P and B	PTV vs pathogenic missense	All	-2.019	-2.129	0.156	non-significant	-0.039	0.237	0.143	negligible	-0.06	0.335
BRCA1_Findlay et al	3 star, P/LP and B/LB	PTV vs pathogenic missense	All	-2.058	-2.129	0.347	non-significant	-0.085	0.225	0.105	negligible	-0.119	0.318
BRCA1_Findlay et al	3 star, P and B	PTV vs pathogenic missense	All	-2.064	-2.129	0.373	non-significant	-0.089	0.228	0.1	negligible	-0.129	0.32
BRCA1_Findlay et al	Any stars, P/LP, B/LB, and conflicting	Synonymous vs benign missense	All	-0.086	0.011	0	significant	-0.146	-0.058	-0.186	small	-0.263	-0.106
BRCA1_Findlay et al	Any stars, P/LP, B/LB	Synonymous vs benign missense	All	-0.067	0.011	0.007	significant	-0.165	-0.026	-0.184	small	-0.304	-0.058
BRCA1_Findlay et al	Any stars, P and B	Synonymous vs benign missense	All	-0.081	0.011	0.049	significant	-0.28	-0.001	-0.266	small	-0.483	-0.019
BRCA1_Findlay et al	>=One star, P/LP, B/LB and conflicting	Synonymous vs benign missense	All	-0.085	0.011	0	significant	-0.145	-0.057	-0.183	small	-0.261	-0.104
BRCA1_Findlay et al	>=One star, P/LP, B/LB	Synonymous vs benign missense	All	-0.062	0.011	0.011	significant	-0.159	-0.021	-0.175	small	-0.295	-0.049
BRCA1_Findlay et al	>=One star, P and B	Synonymous vs benign missense	All	-0.081	0.011	0.049	significant	-0.28	-0.001	-0.266	small	-0.483	-0.019
BRCA1_Findlay et al	>=Two star, P/LP and B/LB	Synonymous vs benign missense	All	-0.071	0.011	0.163	non-significant	-0.252	0.043	-0.194	small	-0.438	0.078
BRCA1_Findlay et al	>=Two star, P and B	Synonymous vs benign missense	All	-0.062	0.011	0.202	non-significant	-0.251	0.056	-0.193	small	-0.441	0.082
BRCA1_Findlay et al	3 star, P/LP and B/LB	Synonymous vs benign missense	All	-0.062	0.011	0.202	non-significant	-0.251	0.056	-0.193	small	-0.441	0.082
BRCA1_Findlay et al	3 star, P and B	Synonymous vs benign missense	All	-0.062	0.011	0.202	non-significant	-0.251	0.056	-0.193	small	-0.441	0.082
BRCA2_Huang et al	Any stars, P/LP, B/LB, and conflicting	PTV vs pathogenic missense	All	-0.832	-0.848	0.222	non-significant	-0.011	0.052	0.075	negligible	-0.051	0.198
BRCA2_Huang et al	Any stars, P/LP, B/LB	PTV vs pathogenic missense	All	-0.837	-0.848	0.631	non-significant	-0.03	0.053	0.037	negligible	-0.126	0.198
BRCA2_Huang et al	Any stars, P and B	PTV vs pathogenic missense	All	-0.862	-0.848	0.74	non-significant	-0.076	0.058	-0.045	negligible	-0.319	0.236
BRCA2_Huang et al	>=One star, P/LP, B/LB and conflicting	PTV vs pathogenic missense	All	-0.837	-0.848	0.337	non-significant	-0.015	0.047	0.059	negligible	-0.066	0.183
BRCA2_Huang et al	>=One star, P/LP, B/LB	PTV vs pathogenic missense	All	-0.846	-0.848	0.917	non-significant	-0.037	0.044	0.008	negligible	-0.154	0.17
BRCA2_Huang et al	>=One star, P and B	PTV vs pathogenic missense	All	-0.87	-0.848	0.464	non-significant	-0.088	0.042	-0.102	negligible	-0.366	0.176
BRCA2_Huang et al	>=Two star, P/LP and B/LB	PTV vs pathogenic missense	All	-0.855	-0.848	0.982	non-significant	-0.043	0.047	0.002	negligible	-0.182	0.186
BRCA2_Huang et al	>=Two star, P and B	PTV vs pathogenic missense	All	-0.87	-0.848	0.705	non-significant	-0.081	0.06	-0.06	negligible	-0.354	0.245
BRCA2_Huang et al	3 star, P/LP and B/LB	PTV vs pathogenic missense	All	-0.862	-0.848	0.76	non-significant	-0.084	0.069	-0.05	negligible	-0.365	0.275
BRCA2_Huang et al	3 star, P and B	PTV vs pathogenic missense	All	-0.862	-0.848	0.76	non-significant	-0.084	0.069	-0.05	negligible	-0.365	0.275
BRCA2_Huang et al	Any stars, P/LP, B/LB, and conflicting	Synonymous vs benign missense	All	0.125	0.151	0	significant	-0.04	-0.016	-0.168	small	-0.241	-0.093
BRCA2_Huang et al	Any stars, P/LP, B/LB	Synonymous vs benign missense	All	0.124	0.151	0.047	significant	-0.056	0	-0.163	small	-0.329	0.014
BRCA2_Huang et al	Any stars, P and B	Synonymous vs benign missense	All	0.126	0.151	0.226	non-significant	-0.054	0.014	-0.136	negligible	-0.347	0.088
BRCA2_Huang et al	>=One star, P/LP, B/LB and conflicting	Synonymous vs benign missense	All	0.125	0.151	0	significant	-0.04	-0.016	-0.167	small	-0.24	-0.091
BRCA2_Huang et al	>=One star, P/LP, B/LB	Synonymous vs benign missense	All	0.124	0.151	0.06	non-significant	-0.055	0.001	-0.156	small	-0.327	0.024
BRCA2_Huang et al	>=One star, P and B	Synonymous vs benign missense	All	0.128	0.151	0.343	non-significant	-0.05	0.019	-0.109	negligible	-0.323	0.116
BRCA2_Huang et al	>=Two star, P/LP and B/LB	Synonymous vs benign missense	All	0.132	0.151	0.234	non-significant	-0.05	0.013	-0.127	negligible	-0.321	0.077
BRCA2_Huang et al	>=Two star, P and B	Synonymous vs benign missense	All	0.125	0.151	0.227	non-significant	-0.056	0.014	-0.144	negligible	-0.359	0.086
BRCA2_Huang et al	3 star, P/LP and B/LB	Synonymous vs benign missense	All	0.125	0.151	0.227	non-significant	-0.056	0.014	-0.144	negligible	-0.359	0.086
BRCA2_Huang et al	3 star, P and B	Synonymous vs benign missense	All	0.125	0.151	0.227	non-significant	-0.056	0.014	-0.144	negligible	-0.359	0.086
BRCA2_Sahu et al	Any stars, P/LP, B/LB, and conflicting	PTV vs pathogenic missense	All	-1.731	-1.843	0.101	non-significant	-0.027	0.32	0.104	negligible	-0.027	0.232
BRCA2_Sahu et al	Any stars, P/LP, B/LB	PTV vs pathogenic missense	All	-1.787	-1.843	0.241	non-significant	-0.083	0.33	0.091	negligible	-0.072	0.25
BRCA2_Sahu et al	Any stars, P and B	PTV vs pathogenic missense	All	-1.917	-1.843	0.773	non-significant	-0.3	0.505	0.041	negligible	-0.259	0.334
BRCA2_Sahu et al	>=One star, P/LP, B/LB and conflicting	PTV vs pathogenic missense	All	-1.748	-1.843	0.126	non-significant	-0.036	0.308	0.098	negligible	-0.034	0.226
BRCA2_Sahu et al	>=One star, P/LP, B/LB	PTV vs pathogenic missense	All	-1.792	-1.843	0.312	non-significant	-0.099	0.311	0.079	negligible	-0.085	0.239
BRCA2_Sahu et al	>=One star, P and B	PTV vs pathogenic missense	All	-1.917	-1.843	0.773	non-significant	-0.3	0.505	0.041	negligible	-0.259	0.334
BRCA2_Sahu et al	>=Two star, P/LP and B/LB	PTV vs pathogenic missense	All	-1.687	-1.843	0.195	non-significant	-0.085	0.428	0.116	negligible	-0.079	0.302
BRCA2_Sahu et al	>=Two star, P and B	PTV vs pathogenic missense	All	-1.799	-1.843	0.399	non-significant	-0.242	0.732	0.134	negligible	-0.222	0.459
BRCA2_Sahu et al	3 star, P/LP and B/LB	PTV vs pathogenic missense	All	-1.781	-1.843	0.184	non-significant	-0.14	0.858	0.219	small	-0.134	0.522
BRCA2_Sahu et al	3 star, P and B	PTV vs pathogenic missense	All	-1.781	-1.843	0.184	non-significant	-0.14	0.858	0.219	small	-0.134	0.522
BRCA2_Sahu et al	Any stars, P/LP, B/LB, and conflicting	Synonymous vs benign missense	All	-0.095	-0.021	0.096	non-significant	-0.092	0.008	-0.06	negligible	-0.13	0.01
BRCA2_Sahu et al	Any stars, P/LP, B/LB	Synonymous vs benign missense	All	-0.101	-0.021	0.579	non-significant	-0.147	0.084	-0.045	negligible	-0.202	0.115
BRCA2_Sahu et al	Any stars, P and B	Synonymous vs benign missense	All	-0.179	-0.021	0.412	non-significant	-0.246	0.108	-0.096	negligible	-0.327	0.147
BRCA2_Sahu et al	>=One star, P/LP, B/LB and conflicting	Synonymous vs benign missense	All	-0.095	-0.021	0.098	non-significant	-0.092	0.008	-0.06	negligible	-0.13	0.011
BRCA2_Sahu et al	>=One star, P/LP, B/LB	Synonymous vs benign missense	All	-0.101	-0.021	0.597	non-significant	-0.148	0.088	-0.044	negligible	-0.204	0.119
BRCA2_Sahu et al	>=One star, P and B	Synonymous vs benign missense	All	-0.161	-0.021	0.534	non-significant	-0.233	0.128	-0.074	negligible	-0.312	0.173
BRCA2_Sahu et al	>=Two star, P/LP and B/LB	Synonymous vs benign missense	All	-0.101	-0.021	0.93	non-significant	-0.157	0.153	-0.01	negligible	-0.221	0.203
BRCA2_Sahu et al	>=Two star, P and B	Synonymous vs benign missense	All	-0.161	-0.021	0.521	non-significant	-0.235	0.128	-0.08	negligible	-0.323	0.174
BRCA2_Sahu et al	3 star, P/LP and B/LB	Synonymous vs benign missense	All	-0.161	-0.021	0.521	non-significant	-0.235	0.128	-0.08	negligible	-0.323	0.174
BRCA2_Sahu et al	3 star, P and B	Synonymous vs benign missense	All	-0.161	-0.021	0.521	non-significant	-0.235	0.128	-0.08	negligible	-0.323	0.174
RAD51C_Olvera-León et al	Any stars, P/LP, B/LB, and conflicting	PTV vs pathogenic missense	All	-7.822	-11.073	0.274	non-significant	-1.382	4.075	0.125	negligible	-0.133	0.368
RAD51C_Olvera-León et al	Any stars, P/LP, B/LB	PTV vs pathogenic missense	All	-10.575	-11.073	0.604	non-significant	-5.91	2.841	-0.103	negligible	-0.465	0.289
RAD51C_Olvera-León et al	Any stars, P and B	PTV vs pathogenic missense	All	NA	-11.073	NA	NA	NA	NA	NA	NA	NA	NA
RAD51C_Olvera-León et al	>=One star, P/LP, B/LB and conflicting	PTV vs pathogenic missense	All	-7.822	-11.073	0.274	non-significant	-1.382	4.075	0.125	negligible	-0.133	0.368
RAD51C_Olvera-León et al	>=One star, P/LP, B/LB	PTV vs pathogenic missense	All	-10.575	-11.073	0.604	non-significant	-5.91	2.841	-0.103	negligible	-0.465	0.289
RAD51C_Olvera-León et al	>=One star, P and B	PTV vs pathogenic missense	All	NA	-11.073	NA	NA	NA	NA	NA	NA	NA	NA
RAD51C_Olvera-León et al	>=Two star, P/LP and B/LB	PTV vs pathogenic missense	All	-10.034	-11.073	0.939	non-significant	-4.878	3.677	-0.016	negligible	-0.403	0.375
RAD51C_Olvera-León et al	>=Two star, P and B	PTV vs pathogenic missense	All	NA	-11.073	NA	NA	NA	NA	NA	NA	NA	NA
RAD51C_Olvera-León et al	3 star, P/LP and B/LB	PTV vs pathogenic missense	All	NA	-11.073	NA	NA	NA	NA	NA	NA	NA	NA
RAD51C_Olvera-León et al	3 star, P and B	PTV vs pathogenic missense	All	NA	-11.073	NA	NA	NA	NA	NA	NA	NA	NA
RAD51C_Olvera-León et al	Any stars, P/LP, B/LB, and conflicting	Synonymous vs benign missense	All	-0.023	0.147	0.088	non-significant	-0.486	0.032	-0.098	negligible	-0.208	0.015
RAD51C_Olvera-León et al	Any stars, P/LP, B/LB	Synonymous vs benign missense	All	-0.477	0.147	0.008	significant	-1.462	-0.231	-0.412	medium	-0.599	-0.182
RAD51C_Olvera-León et al	Any stars, P and B	Synonymous vs benign missense	All	-1.032	0.147	0.257	non-significant	-5.89	16.71	-0.655	large	NA	NA
RAD51C_Olvera-León et al	>=One star, P/LP, B/LB and conflicting	Synonymous vs benign missense	All	-0.023	0.147	0.088	non-significant	-0.486	0.032	-0.098	negligible	-0.208	0.015
RAD51C_Olvera-León et al	>=One star, P/LP, B/LB	Synonymous vs benign missense	All	-0.477	0.147	0.008	significant	-1.462	-0.231	-0.412	medium	-0.599	-0.182
RAD51C_Olvera-León et al	>=One star, P and B	Synonymous vs benign missense	All	-1.032	0.147	0.257	non-significant	-5.89	16.71	-0.655	large	NA	NA
RAD51C_Olvera-León et al	>=Two star, P/LP and B/LB	Synonymous vs benign missense	All	-0.646	0.147	0.281	non-significant	-2.567	1.008	-0.441	medium	-0.789	0.122
RAD51C_Olvera-León et al	>=Two star, P and B	Synonymous vs benign missense	All	NA	0.147	NA	NA	NA	NA	NA	NA	NA	NA
RAD51C_Olvera-León et al	3 star, P/LP and B/LB	Synonymous vs benign missense	All	NA	0.147	NA	NA	NA	NA	NA	NA	NA	NA
RAD51C_Olvera-León et al	3 star, P and B	Synonymous vs benign missense	All	NA	0.147	NA	NA	NA	NA	NA	NA	NA	NA
VHL_Buckley et al	Any stars, P/LP, B/LB, and conflicting	PTV vs pathogenic missense	All	-1.163	-2.267	0	significant	0.304	1.096	0.315	small	0.176	0.442
VHL_Buckley et al	Any stars, P/LP, B/LB	PTV vs pathogenic missense	All	-1.63	-2.267	0.002	significant	0.144	0.827	0.249	small	0.1	0.387
VHL_Buckley et al	Any stars, P and B	PTV vs pathogenic missense	All	-1.902	-2.267	0.024	significant	0.039	0.652	0.199	small	0.033	0.354
VHL_Buckley et al	>=One star, P/LP, B/LB and conflicting	PTV vs pathogenic missense	All	-1.267	-2.267	0	significant	0.27	1.045	0.301	small	0.159	0.431
VHL_Buckley et al	>=One star, P/LP, B/LB	PTV vs pathogenic missense	All	-1.734	-2.267	0.007	significant	0.101	0.757	0.225	small	0.072	0.368
VHL_Buckley et al	>=One star, P and B	PTV vs pathogenic missense	All	-1.904	-2.267	0.025	significant	0.038	0.64	0.2	small	0.032	0.357
VHL_Buckley et al	>=Two star, P/LP and B/LB	PTV vs pathogenic missense	All	-1.818	-2.267	0.018	significant	0.063	0.72	0.221	small	0.044	0.384
VHL_Buckley et al	>=Two star, P and B	PTV vs pathogenic missense	All	-1.795	-2.267	0.011	significant	0.088	0.761	0.242	small	0.061	0.408
VHL_Buckley et al	3 star, P/LP and B/LB	PTV vs pathogenic missense	All	NA	-2.267	NA	NA	NA	NA	NA	NA	NA	NA
VHL_Buckley et al	3 star, P and B	PTV vs pathogenic missense	All	NA	-2.267	NA	NA	NA	NA	NA	NA	NA	NA
VHL_Buckley et al	Any stars, P/LP, B/LB, and conflicting	Synonymous vs benign missense	All	0.039	0.003	0.397	non-significant	-0.032	0.07	0.101	negligible	-0.123	0.316
VHL_Buckley et al	Any stars, P/LP, B/LB	Synonymous vs benign missense	All	-0.121	0.003	0.461	non-significant	-0.417	0.168	-0.304	small	-0.898	0.682
VHL_Buckley et al	Any stars, P and B	Synonymous vs benign missense	All	NA	0.003	NA	NA	NA	NA	NA	NA	NA	NA
VHL_Buckley et al	>=One star, P/LP, B/LB and conflicting	Synonymous vs benign missense	All	0.039	0.003	0.397	non-significant	-0.032	0.07	0.101	negligible	-0.123	0.316
VHL_Buckley et al	>=One star, P/LP, B/LB	Synonymous vs benign missense	All	-0.121	0.003	0.461	non-significant	-0.417	0.168	-0.304	small	-0.898	0.682
VHL_Buckley et al	>=One star, P and B	Synonymous vs benign missense	All	NA	0.003	NA	NA	NA	NA	NA	NA	NA	NA
VHL_Buckley et al	>=Two star, P/LP and B/LB	Synonymous vs benign missense	All	-0.302	0.003	0.099	non-significant	-1.414	0.661	-0.957	large	NA	NA
VHL_Buckley et al	>=Two star, P and B	Synonymous vs benign missense	All	NA	0.003	NA	NA	NA	NA	NA	NA	NA	NA
VHL_Buckley et al	3 star, P/LP and B/LB	Synonymous vs benign missense	All	NA	0.003	NA	NA	NA	NA	NA	NA	NA	NA
VHL_Buckley et al	3 star, P and B	Synonymous vs benign missense	All	NA	0.003	NA	NA	NA	NA	NA	NA	NA	NA
